# A protocol for assessment of interventions using a computational phenotype for Long COVID

**DOI:** 10.64898/2026.03.26.26347671

**Authors:** Amitabh Gunjan, Lawrence Huang, Anudeep Appe, Paul A. McKelvey, Heather A. Algren, Mark Berry, Essy Mozaffari, Bill J. Wright, Jennifer J. Hadlock, Jason D. Goldman

## Abstract

**Background:** Long COVID presents with one or multiple symptoms or diagnosable conditions after SARS-CoV-2 infection. To study whether use of the antiviral remdesivir in persons hospitalized with acute COVID-19 is associated with reduced Long COVID, we created a computational phenotype for Long COVID.

**Methods:** In electronic health records (EHR) from a multistate healthcare system (US), hospital admissions from 5/1/20 – 9/30/22 were reviewed. The study group was hospitalized with acute COVID-19 and the control group was hospitalized for other reasons without prior SARS-CoV-2 infection. The populations were balanced with overlap weights based on a high-dimensional propensity score of pre-specified variables and the top 100 comorbidities differing between the groups. Hazard ratios (HR) were calculated for the combined primary outcome: U09.9 (Post-Covid Conditions) or any incident secondary outcome from 90 to 365 days after admission. Secondary outcomes included 27 individual incident diagnoses, corrected for multiplicity with Holm-Bonferroni.

**Results:** Admissions included 45,540 with, and 409,186 without COVID-19 during the study period, evaluable for the primary outcome. After weighting, standardized difference was < 0.01 for all measured confounders including demographic and clinical features. In the COVID+ and non-COVID groups 38.0% and 29.3% met the combined primary outcome, respectively. Weighted HR (95%CI) for the primary outcome was 1.37 (1.35, 1.40), p < 0.0001. All secondary outcomes were associated with the COVID+ group, when adjusted for multiplicity. Incident diagnoses with strong associations (HR > 2) included thromboembolism, hair loss, diabetes mellitus, obesity, and hypoxia. Anosmia/dysgeusia was associated with COVID, but wide confidence intervals reflected few charted diagnoses.

**Conclusions:** Manifestations of Long COVID at population scale are detectable as part of routine symptoms and clinical diagnoses in the EHR after admissions for COVID-19, compared with all other hospital admissions. This *a prior* computational phenotype for Long COVID will be used to assess whether remdesivir use is associated with decreased Long COVID.

## Supplemental Tables for "A protocol for assessment of interventions using a computational phenotype for Long COVID"

### Sheet: Table S3
"High-dimensional" Exploratory Outcomes: Diagnoses
Diagnosis group	Diagnosis	ICD-10-CM Code
Diseases of the Blood and Blood Forming Organs and Certain Disorders Involving the Immune Mechanism	Nutritional anemia	['D500', 'D501', 'D508', 'D509', 'D510', 'D511', 'D512', 'D513', 'D518', 'D519', 'D520', 'D521', 'D528', 'D529', 'D530', 'D531', 'D532', 'D538', 'D539']
Diseases of the Blood and Blood Forming Organs and Certain Disorders Involving the Immune Mechanism	Hemolytic anemia	['D550', 'D551', 'D552', 'D5521', 'D5529', 'D553', 'D558', 'D559', 'D560', 'D561', 'D562', 'D563', 'D564', 'D565', 'D568', 'D569', 'D580', 'D581', 'D582', 'D588', 'D589', 'D590', 'D591', 'D5910', 'D5911', 'D5912', 'D5913', 'D5919', 'D592', 'D593', 'D5930', 'D5931', 'D5932', 'D5939', 'D594', 'D595', 'D596', 'D598', 'D599']
Diseases of the Blood and Blood Forming Organs and Certain Disorders Involving the Immune Mechanism	Aplastic anemia	['D600', 'D601', 'D608', 'D609', 'D6101', 'D6109', 'D611', 'D612', 'D613', 'D61810', 'D61811', 'D61818', 'D6182', 'D6189', 'D619', 'D630', 'D631', 'D638', 'D640', 'D641', 'D642', 'D643', 'D644', 'D6481', 'D6489', 'D649']
Diseases of the Blood and Blood Forming Organs and Certain Disorders Involving the Immune Mechanism	Acute posthemorrhagic anemia	['D62']
Diseases of the Blood and Blood Forming Organs and Certain Disorders Involving the Immune Mechanism	Sickle cell trait/anemia	['D5700', 'D5701', 'D5702', 'D5703', 'D5709', 'D571', 'D5720', 'D57211', 'D57212', 'D57213', 'D57218', 'D57219', 'D573', 'D5740', 'D57411', 'D57412', 'D57413', 'D57418', 'D57419', 'D5742', 'D57431', 'D57432', 'D57433', 'D57438', 'D57439', 'D5744', 'D57451', 'D57452', 'D57453', 'D57458', 'D57459', 'D5780', 'D57811', 'D57812', 'D57813', 'D57818', 'D57819']
Diseases of the Blood and Blood Forming Organs and Certain Disorders Involving the Immune Mechanism	Coagulation and hemorrhagic disorders	['D473', 'D65', 'D66', 'D67', 'D680', 'D6800', 'D6801', 'D68020', 'D68021', 'D68022', 'D68023', 'D68029', 'D6803', 'D6804', 'D6809', 'D681', 'D682', 'D68311', 'D68312', 'D68318', 'D6832', 'D684', 'D6851', 'D6852', 'D6859', 'D6861', 'D6862', 'D6869', 'D688', 'D689', 'D690', 'D691', 'D692', 'D693', 'D6941', 'D6942', 'D6949', 'D6951', 'D6959', 'D696', 'D698', 'D699', 'D7582', 'D75821', 'D75822', 'D75828', 'D75829', 'D75838', 'D75839', 'D7584', 'M362', 'O723']
Diseases of the Blood and Blood Forming Organs and Certain Disorders Involving the Immune Mechanism	Diseases of white blood cells	['D700', 'D701', 'D702', 'D703', 'D704', 'D708', 'D709', 'D71', 'D720', 'D721', 'D7210', 'D72110', 'D72111', 'D72118', 'D72119', 'D7212', 'D7218', 'D7219', 'D72810', 'D72818', 'D72819', 'D72820', 'D72821', 'D72822', 'D72823', 'D72824', 'D72825', 'D72828', 'D72829', 'D7289', 'D729', 'D7381', 'D761', 'D762', 'D763']
Diseases of the Blood and Blood Forming Organs and Certain Disorders Involving the Immune Mechanism	Immunity disorders	['D800', 'D801', 'D802', 'D803', 'D804', 'D805', 'D806', 'D807', 'D808', 'D809', 'D810', 'D811', 'D812', 'D813', 'D8130', 'D8131', 'D8132', 'D8139', 'D814', 'D815', 'D816', 'D817', 'D81810', 'D81818', 'D81819', 'D8182', 'D8189', 'D819', 'D820', 'D821', 'D822', 'D823', 'D824', 'D828', 'D829', 'D830', 'D831', 'D832', 'D838', 'D839', 'D840', 'D841', 'D848', 'D8481', 'D84821', 'D84822', 'D8489', 'D849', 'D860', 'D861', 'D862', 'D863', 'D8681', 'D8682', 'D8683', 'D8684', 'D8685', 'D8686', 'D8687', 'D8689', 'D869', 'D890', 'D891', 'D892', 'D893', 'D8940', 'D8941', 'D8942', 'D8943', 'D8944', 'D8949', 'D89810', 'D89811', 'D89812', 'D89813', 'D8982', 'D89831', 'D89832', 'D89833', 'D89834', 'D89835', 'D89839', 'D8989', 'D899']
Diseases of the Blood and Blood Forming Organs and Certain Disorders Involving the Immune Mechanism	Postprocedural or postoperative complications of the spleen	['D7801', 'D7802', 'D7811', 'D7812', 'D7821', 'D7822', 'D7831', 'D7832', 'D7833', 'D7834', 'D7881', 'D7889']
Diseases of the Blood and Blood Forming Organs and Certain Disorders Involving the Immune Mechanism	Other specified and unspecified hematologic conditions	['A1885', 'B510', 'D730', 'D731', 'D732', 'D733', 'D734', 'D735', 'D7389', 'D739', 'D740', 'D748', 'D749', 'D750', 'D751', 'D7581', 'D7589', 'D759', 'D75A', 'D77', 'M363']
Diseases of the Circulatory System	Chronic rheumatic heart disease	['I050', 'I051', 'I052', 'I058', 'I059', 'I060', 'I061', 'I062', 'I068', 'I069', 'I070', 'I071', 'I072', 'I078', 'I079', 'I080', 'I081', 'I082', 'I083', 'I088', 'I089', 'I090', 'I091', 'I092', 'I0981', 'I0989', 'I099']
Diseases of the Circulatory System	Acute rheumatic heart disease	['I00', 'I010', 'I011', 'I012', 'I018', 'I019', 'I020', 'I029']
Diseases of the Circulatory System	Nonrheumatic and unspecified valve disorders	['I340', 'I341', 'I342', 'I348', 'I3481', 'I3489', 'I349', 'I350', 'I351', 'I352', 'I358', 'I359', 'I360', 'I361', 'I362', 'I368', 'I369', 'I370', 'I371', 'I372', 'I378', 'I379', 'Z952', 'Z953', 'Z954']
Diseases of the Circulatory System	Endocarditis and endocardial disease	['A1884', 'A3282', 'A3951', 'A5203', 'A5206', 'A5483', 'B3321', 'B376', 'I011', 'I018', 'I019', 'I020', 'I099', 'I330', 'I339', 'I38', 'I39', 'M3211']
Diseases of the Circulatory System	Myocarditis and cardiomyopathy	['A3681', 'A381', 'A3950', 'A3952', 'B2682', 'B3320', 'B3322', 'B3324', 'B5881', 'D8685', 'I012', 'I090', 'I255', 'I400', 'I401', 'I408', 'I409', 'I41', 'I420', 'I421', 'I422', 'I423', 'I424', 'I425', 'I426', 'I427', 'I428', 'I429', 'I43', 'I514', 'J1082', 'J1182', 'O903']
Diseases of the Circulatory System	Pericarditis and pericardial disease	['A3953', 'B3323', 'I010', 'I092', 'I300', 'I301', 'I308', 'I309', 'I310', 'I311', 'I312', 'I313', 'I3131', 'I3139', 'I314', 'I318', 'I319', 'I32', 'M3212']
Diseases of the Circulatory System	Essential hypertension	['I10', 'O10011', 'O10012', 'O10013', 'O10019', 'O1002', 'O1003', 'O10911', 'O10912', 'O10913', 'O10919', 'O1092', 'O1093', 'O161', 'O162', 'O163', 'O164', 'O165', 'O169']
Diseases of the Circulatory System	Hypertension with complications and secondary hypertension	['H35031', 'H35032', 'H35033', 'I110', 'I119', 'I120', 'I129', 'I130', 'I1310', 'I1311', 'I132', 'I150', 'I151', 'I152', 'I158', 'I159', 'I160', 'I161', 'I169', 'I674', 'I973', 'O10111', 'O10112', 'O10113', 'O10119', 'O1012', 'O1013', 'O10211', 'O10212', 'O10213', 'O10219', 'O1022', 'O1023', 'O10311', 'O10312', 'O10313', 'O10319', 'O1032', 'O1033', 'O10411', 'O10412', 'O10413', 'O10419', 'O1042', 'O1043', 'O111', 'O112', 'O113', 'O114', 'O115', 'O119', 'O131', 'O132', 'O133', 'O134', 'O135', 'O139']
Diseases of the Circulatory System	Acute myocardial infarction	['I2101', 'I2102', 'I2109', 'I2111', 'I2119', 'I2121', 'I2129', 'I213', 'I214', 'I219', 'I21A1', 'I21A9', 'I220', 'I221', 'I222', 'I228', 'I229']
Diseases of the Circulatory System	Complications of acute myocardial infarction	['I230', 'I231', 'I232', 'I233', 'I234', 'I235', 'I236', 'I237', 'I238', 'I241']
Diseases of the Circulatory System	Coronary atherosclerosis and other heart disease	['I200', 'I201', 'I202', 'I208', 'I209', 'I240', 'I248', 'I249', 'I2510', 'I25110', 'I25111', 'I25112', 'I25118', 'I25119', 'I252', 'I255', 'I256', 'I25700', 'I25701', 'I25702', 'I25708', 'I25709', 'I25710', 'I25711', 'I25712', 'I25718', 'I25719', 'I25720', 'I25721', 'I25722', 'I25728', 'I25729', 'I25730', 'I25731', 'I25732', 'I25738', 'I25739', 'I25750', 'I25751', 'I25752', 'I25758', 'I25759', 'I25760', 'I25761', 'I25762', 'I25768', 'I25769', 'I25790', 'I25791', 'I25792', 'I25798', 'I25799', 'I25810', 'I25811', 'I25812', 'I2582', 'I2583', 'I2584', 'I2589', 'I259', 'Z951', 'Z955', 'Z9861']
Diseases of the Circulatory System	Nonspecific chest pain	['R072', 'R0789', 'R079']
Diseases of the Circulatory System	Acute pulmonary embolism	['I2601', 'I2602', 'I2609', 'I2690', 'I2692', 'I2693', 'I2694', 'I2699']
Diseases of the Circulatory System	Pulmonary heart disease	['I270', 'I271', 'I272', 'I2720', 'I2721', 'I2722', 'I2723', 'I2724', 'I2729', 'I2781', 'I2782', 'I2783', 'I2789', 'I279', 'I280', 'I281', 'I288', 'I289']
Diseases of the Circulatory System	Other and ill-defined heart disease	['I253', 'I2541', 'I510', 'I511', 'I512', 'I513', 'I515', 'I517', 'I5181', 'I5189', 'I519', 'I52', 'I5A', 'M0530', 'M05311', 'M05312', 'M05319', 'M05321', 'M05322', 'M05329', 'M05331', 'M05332', 'M05339', 'M05341', 'M05342', 'M05349', 'M05351', 'M05352', 'M05359', 'M05361', 'M05362', 'M05369', 'M05371', 'M05372', 'M05379', 'M0539']
Diseases of the Circulatory System	Conduction disorders	['I440', 'I441', 'I442', 'I4430', 'I4439', 'I444', 'I445', 'I4460', 'I4469', 'I447', 'I450', 'I4510', 'I4519', 'I452', 'I453', 'I454', 'I455', 'I456', 'I4581', 'I4589', 'I459', 'Z45010', 'Z45018', 'Z950']
Diseases of the Circulatory System	Cardiac dysrhythmias	['I470', 'I471', 'I472', 'I4720', 'I4721', 'I4729', 'I479', 'I480', 'I481', 'I4811', 'I4819', 'I482', 'I4820', 'I4821', 'I483', 'I484', 'I4891', 'I4892', 'I491', 'I492', 'I493', 'I4940', 'I4949', 'I495', 'I498', 'I499']
Diseases of the Circulatory System	Cardiac arrest and ventricular fibrillation	['I462', 'I468', 'I469', 'I4901', 'I4902', 'I97120', 'I97121', 'I97710', 'I97711', 'O0336', 'O0386', 'O0486', 'O0736', 'O0881', 'O29111', 'O29112', 'O29113', 'O29119']
Diseases of the Circulatory System	Heart failure	['I0981', 'I110', 'I130', 'I132', 'I501', 'I5020', 'I5021', 'I5022', 'I5023', 'I5030', 'I5031', 'I5032', 'I5033', 'I5040', 'I5041', 'I5042', 'I5043', 'I50810', 'I50811', 'I50812', 'I50813', 'I50814', 'I5082', 'I5083', 'I5084', 'I5089', 'I509', 'I97130', 'I97131', 'O29121', 'O29122', 'O29123', 'O29129', 'Z95811', 'Z95812']
Diseases of the Circulatory System	Cerebral infarction	['G43601', 'G43609', 'G43611', 'G43619', 'I6300', 'I63011', 'I63012', 'I63013', 'I63019', 'I6302', 'I63031', 'I63032', 'I63033', 'I63039', 'I6309', 'I6310', 'I63111', 'I63112', 'I63113', 'I63119', 'I6312', 'I63131', 'I63132', 'I63133', 'I63139', 'I6319', 'I6320', 'I63211', 'I63212', 'I63213', 'I63219', 'I6322', 'I63231', 'I63232', 'I63233', 'I63239', 'I6329', 'I6330', 'I63311', 'I63312', 'I63313', 'I63319', 'I63321', 'I63322', 'I63323', 'I63329', 'I63331', 'I63332', 'I63333', 'I63339', 'I63341', 'I63342', 'I63343', 'I63349', 'I6339', 'I6340', 'I63411', 'I63412', 'I63413', 'I63419', 'I63421', 'I63422', 'I63423', 'I63429', 'I63431', 'I63432', 'I63433', 'I63439', 'I63441', 'I63442', 'I63443', 'I63449', 'I6349', 'I6350', 'I63511', 'I63512', 'I63513', 'I63519', 'I63521', 'I63522', 'I63523', 'I63529', 'I63531', 'I63532', 'I63533', 'I63539', 'I63541', 'I63542', 'I63543', 'I63549', 'I6359', 'I636', 'I638', 'I6381', 'I6389', 'I639', 'I97810', 'I97811', 'I97820', 'I97821', 'R29700', 'R29701', 'R29702', 'R29703', 'R29704', 'R29705', 'R29706', 'R29707', 'R29708', 'R29709', 'R29710', 'R29711', 'R29712', 'R29713', 'R29714', 'R29715', 'R29716', 'R29717', 'R29718', 'R29719', 'R29720', 'R29721', 'R29722', 'R29723', 'R29724', 'R29725', 'R29726', 'R29727', 'R29728', 'R29729', 'R29730', 'R29731', 'R29732', 'R29733', 'R29734', 'R29735', 'R29736', 'R29737', 'R29738', 'R29739', 'R29740', 'R29741', 'R29742']
Diseases of the Circulatory System	Acute hemorrhagic cerebrovascular disease	['I6000', 'I6001', 'I6002', 'I6010', 'I6011', 'I6012', 'I602', 'I6020', 'I6021', 'I6022', 'I6030', 'I6031', 'I6032', 'I604', 'I6050', 'I6051', 'I6052', 'I606', 'I607', 'I608', 'I609', 'I610', 'I611', 'I612', 'I613', 'I614', 'I615', 'I616', 'I618', 'I619', 'I6200', 'I6201', 'I6202', 'I6203', 'I621', 'I629']
Diseases of the Circulatory System	Sequela of hemorrhagic cerebrovascular disease	['I6900', 'I6901', 'I69010', 'I69011', 'I69012', 'I69013', 'I69014', 'I69015', 'I69018', 'I69019', 'I69020', 'I69021', 'I69022', 'I69023', 'I69028', 'I69031', 'I69032', 'I69033', 'I69034', 'I69039', 'I69041', 'I69042', 'I69043', 'I69044', 'I69049', 'I69051', 'I69052', 'I69053', 'I69054', 'I69059', 'I69061', 'I69062', 'I69063', 'I69064', 'I69065', 'I69069', 'I69090', 'I69091', 'I69092', 'I69093', 'I69098', 'I6910', 'I6911', 'I69110', 'I69111', 'I69112', 'I69113', 'I69114', 'I69115', 'I69118', 'I69119', 'I69120', 'I69121', 'I69122', 'I69123', 'I69128', 'I69131', 'I69132', 'I69133', 'I69134', 'I69139', 'I69141', 'I69142', 'I69143', 'I69144', 'I69149', 'I69151', 'I69152', 'I69153', 'I69154', 'I69159', 'I69161', 'I69162', 'I69163', 'I69164', 'I69165', 'I69169', 'I69190', 'I69191', 'I69192', 'I69193', 'I69198', 'I6920', 'I6921', 'I69210', 'I69211', 'I69212', 'I69213', 'I69214', 'I69215', 'I69218', 'I69219', 'I69220', 'I69221', 'I69222', 'I69223', 'I69228', 'I69231', 'I69232', 'I69233', 'I69234', 'I69239', 'I69241', 'I69242', 'I69243', 'I69244', 'I69249', 'I69251', 'I69252', 'I69253', 'I69254', 'I69259', 'I69261', 'I69262', 'I69263', 'I69264', 'I69265', 'I69269', 'I69290', 'I69291', 'I69292', 'I69293', 'I69298']
Diseases of the Circulatory System	Occlusion or stenosis of precerebral or cerebral arteries without infarction	['I6501', 'I6502', 'I6503', 'I6509', 'I651', 'I6521', 'I6522', 'I6523', 'I6529', 'I658', 'I659', 'I6601', 'I6602', 'I6603', 'I6609', 'I6611', 'I6612', 'I6613', 'I6619', 'I6621', 'I6622', 'I6623', 'I6629', 'I663', 'I668', 'I669']
Diseases of the Circulatory System	Other and ill-defined cerebrovascular disease	['A5204', 'A5205', 'G460', 'G461', 'G462', 'G463', 'G464', 'G465', 'G466', 'G467', 'G468', 'I671', 'I672', 'I673', 'I675', 'I676', 'I677', 'I6781', 'I6782', 'I6783', 'I67841', 'I67848', 'I67850', 'I67858', 'I6789', 'I679', 'I680', 'I682', 'I688']
Diseases of the Circulatory System	Sequela of cerebral infarction and other cerebrovascular disease	['I6930', 'I6931', 'I69310', 'I69311', 'I69312', 'I69313', 'I69314', 'I69315', 'I69318', 'I69319', 'I69320', 'I69321', 'I69322', 'I69323', 'I69328', 'I69331', 'I69332', 'I69333', 'I69334', 'I69339', 'I69341', 'I69342', 'I69343', 'I69344', 'I69349', 'I69351', 'I69352', 'I69353', 'I69354', 'I69359', 'I69361', 'I69362', 'I69363', 'I69364', 'I69365', 'I69369', 'I69390', 'I69391', 'I69392', 'I69393', 'I69398', 'I6980', 'I6981', 'I69810', 'I69811', 'I69812', 'I69813', 'I69814', 'I69815', 'I69818', 'I69819', 'I69820', 'I69821', 'I69822', 'I69823', 'I69828', 'I69831', 'I69832', 'I69833', 'I69834', 'I69839', 'I69841', 'I69842', 'I69843', 'I69844', 'I69849', 'I69851', 'I69852', 'I69853', 'I69854', 'I69859', 'I69861', 'I69862', 'I69863', 'I69864', 'I69865', 'I69869', 'I69890', 'I69891', 'I69892', 'I69893', 'I69898', 'I6990', 'I6991', 'I69910', 'I69911', 'I69912', 'I69913', 'I69914', 'I69915', 'I69918', 'I69919', 'I69920', 'I69921', 'I69922', 'I69923', 'I69928', 'I69931', 'I69932', 'I69933', 'I69934', 'I69939', 'I69941', 'I69942', 'I69943', 'I69944', 'I69949', 'I69951', 'I69952', 'I69953', 'I69954', 'I69959', 'I69961', 'I69962', 'I69963', 'I69964', 'I69965', 'I69969', 'I69990', 'I69991', 'I69992', 'I69993', 'I69998']
Diseases of the Circulatory System	Peripheral and visceral vascular disease	['I700', 'I701', 'I70201', 'I70202', 'I70203', 'I70208', 'I70209', 'I70211', 'I70212', 'I70213', 'I70218', 'I70219', 'I70221', 'I70222', 'I70223', 'I70228', 'I70229', 'I70231', 'I70232', 'I70233', 'I70234', 'I70235', 'I70238', 'I70239', 'I70241', 'I70242', 'I70243', 'I70244', 'I70245', 'I70248', 'I70249', 'I7025', 'I70261', 'I70262', 'I70263', 'I70268', 'I70269', 'I70291', 'I70292', 'I70293', 'I70298', 'I70299', 'I70301', 'I70302', 'I70303', 'I70308', 'I70309', 'I70311', 'I70312', 'I70313', 'I70318', 'I70319', 'I70321', 'I70322', 'I70323', 'I70328', 'I70329', 'I70331', 'I70332', 'I70333', 'I70334', 'I70335', 'I70338', 'I70339', 'I70341', 'I70342', 'I70343', 'I70344', 'I70345', 'I70348', 'I70349', 'I7035', 'I70361', 'I70362', 'I70363', 'I70368', 'I70369', 'I70391', 'I70392', 'I70393', 'I70398', 'I70399', 'I70401', 'I70402', 'I70403', 'I70408', 'I70409', 'I70411', 'I70412', 'I70413', 'I70418', 'I70419', 'I70421', 'I70422', 'I70423', 'I70428', 'I70429', 'I70431', 'I70432', 'I70433', 'I70434', 'I70435', 'I70438', 'I70439', 'I70441', 'I70442', 'I70443', 'I70444', 'I70445', 'I70448', 'I70449', 'I7045', 'I70461', 'I70462', 'I70463', 'I70468', 'I70469', 'I70491', 'I70492', 'I70493', 'I70498', 'I70499', 'I70501', 'I70502', 'I70503', 'I70508', 'I70509', 'I70511', 'I70512', 'I70513', 'I70518', 'I70519', 'I70521', 'I70522', 'I70523', 'I70528', 'I70529', 'I70531', 'I70532', 'I70533', 'I70534', 'I70535', 'I70538', 'I70539', 'I70541', 'I70542', 'I70543', 'I70544', 'I70545', 'I70548', 'I70549', 'I7055', 'I70561', 'I70562', 'I70563', 'I70568', 'I70569', 'I70591', 'I70592', 'I70593', 'I70598', 'I70599', 'I70601', 'I70602', 'I70603', 'I70608', 'I70609', 'I70611', 'I70612', 'I70613', 'I70618', 'I70619', 'I70621', 'I70622', 'I70623', 'I70628', 'I70629', 'I70631', 'I70632', 'I70633', 'I70634', 'I70635', 'I70638', 'I70639', 'I70641', 'I70642', 'I70643', 'I70644', 'I70645', 'I70648', 'I70649', 'I7065', 'I70661', 'I70662', 'I70663', 'I70668', 'I70669', 'I70691', 'I70692', 'I70693', 'I70698', 'I70699', 'I70701', 'I70702', 'I70703', 'I70708', 'I70709', 'I70711', 'I70712', 'I70713', 'I70718', 'I70719', 'I70721', 'I70722', 'I70723', 'I70728', 'I70729', 'I70731', 'I70732', 'I70733', 'I70734', 'I70735', 'I70738', 'I70739', 'I70741', 'I70742', 'I70743', 'I70744', 'I70745', 'I70748', 'I70749', 'I7075', 'I70761', 'I70762', 'I70763', 'I70768', 'I70769', 'I70791', 'I70792', 'I70793', 'I70798', 'I70799', 'I708', 'I7090', 'I7091', 'I7092', 'I7300', 'I7301', 'I731', 'I7381', 'I7389', 'I739', 'K550', 'K55011', 'K55012', 'K55019', 'K55021', 'K55022', 'K55029', 'K55031', 'K55032', 'K55039', 'K55041', 'K55042', 'K55049', 'K55051', 'K55052', 'K55059', 'K55061', 'K55062', 'K55069', 'K551', 'K5520', 'K5521', 'Z95820', 'Z9862']
Diseases of the Circulatory System	Arterial dissections	['I2542', 'I670', 'I7100', 'I7101', 'I71010', 'I71011', 'I71012', 'I71019', 'I7102', 'I7103', 'I7770', 'I7771', 'I7772', 'I7773', 'I7774', 'I7775', 'I7776', 'I7777', 'I7779']
Diseases of the Circulatory System	Gangrene	['E0852', 'E0952', 'E1052', 'E1152', 'E1352', 'I70261', 'I70262', 'I70263', 'I70268', 'I70269', 'I70361', 'I70362', 'I70363', 'I70368', 'I70369', 'I70461', 'I70462', 'I70463', 'I70468', 'I70469', 'I70561', 'I70562', 'I70563', 'I70568', 'I70569', 'I70661', 'I70662', 'I70663', 'I70668', 'I70669', 'I70761', 'I70762', 'I70763', 'I70768', 'I70769', 'I7301', 'I96', 'J850', 'K4010', 'K4011', 'K4040', 'K4041', 'K4110', 'K4111', 'K4140', 'K4141', 'K421', 'K431', 'K434', 'K437', 'K441', 'K451', 'K461', 'K82A1', 'N493']
Diseases of the Circulatory System	Aortic; peripheral; and visceral artery aneurysms	['A5201', 'I711', 'I7110', 'I7111', 'I7112', 'I7113', 'I712', 'I7120', 'I7121', 'I7122', 'I7123', 'I713', 'I7130', 'I7131', 'I7132', 'I7133', 'I714', 'I7140', 'I7141', 'I7142', 'I7143', 'I715', 'I7150', 'I7151', 'I7152', 'I716', 'I7160', 'I7161', 'I7162', 'I718', 'I719', 'I720', 'I721', 'I722', 'I723', 'I724', 'I725', 'I726', 'I728', 'I729', 'I790']
Diseases of the Circulatory System	Aortic and peripheral arterial embolism or thrombosis	['I7401', 'I7409', 'I7410', 'I7411', 'I7419', 'I742', 'I743', 'I744', 'I745', 'I748', 'I749', 'I75011', 'I75012', 'I75013', 'I75019', 'I75021', 'I75022', 'I75023', 'I75029', 'I7581', 'I7589', 'I76']
Diseases of the Circulatory System	Hypotension	['I950', 'I951', 'I952', 'I953', 'I9581', 'I9589', 'I959', 'O2650', 'O2651', 'O2652', 'O2653']
Diseases of the Circulatory System	Other specified and unspecified circulatory disease	['A5200', 'A5202', 'A5209', 'E0851', 'E0951', 'E1051', 'E1151', 'E1351', 'I770', 'I771', 'I772', 'I773', 'I774', 'I775', 'I776', 'I77810', 'I77811', 'I77812', 'I77819', 'I7782', 'I7789', 'I779', 'I780', 'I781', 'I788', 'I789', 'I791', 'I798', 'I998', 'I999']
Diseases of the Circulatory System	Acute phlebitis; thrombophlebitis and thromboembolism	['I8000', 'I8001', 'I8002', 'I8003', 'I8010', 'I8011', 'I8012', 'I8013', 'I80201', 'I80202', 'I80203', 'I80209', 'I80211', 'I80212', 'I80213', 'I80219', 'I80221', 'I80222', 'I80223', 'I80229', 'I80231', 'I80232', 'I80233', 'I80239', 'I80241', 'I80242', 'I80243', 'I80249', 'I80251', 'I80252', 'I80253', 'I80259', 'I80291', 'I80292', 'I80293', 'I80299', 'I803', 'I808', 'I809', 'I81', 'I820', 'I821', 'I82210', 'I82220', 'I82290', 'I823', 'I82401', 'I82402', 'I82403', 'I82409', 'I82411', 'I82412', 'I82413', 'I82419', 'I82421', 'I82422', 'I82423', 'I82429', 'I82431', 'I82432', 'I82433', 'I82439', 'I82441', 'I82442', 'I82443', 'I82449', 'I82451', 'I82452', 'I82453', 'I82459', 'I82461', 'I82462', 'I82463', 'I82469', 'I82491', 'I82492', 'I82493', 'I82499', 'I824Y1', 'I824Y2', 'I824Y3', 'I824Y9', 'I824Z1', 'I824Z2', 'I824Z3', 'I824Z9', 'I82601', 'I82602', 'I82603', 'I82609', 'I82611', 'I82612', 'I82613', 'I82619', 'I82621', 'I82622', 'I82623', 'I82629', 'I82811', 'I82812', 'I82813', 'I82819', 'I82890', 'I8290', 'I82A11', 'I82A12', 'I82A13', 'I82A19', 'I82B11', 'I82B12', 'I82B13', 'I82B19', 'I82C11', 'I82C12', 'I82C13', 'I82C19', 'O2220', 'O2221', 'O2222', 'O2223', 'O2230', 'O2231', 'O2232', 'O2233', 'O8681', 'O870', 'O871']
Diseases of the Circulatory System	Chronic phlebitis; thrombophlebitis and thromboembolism	['I82211', 'I82221', 'I82291', 'I82501', 'I82502', 'I82503', 'I82509', 'I82511', 'I82512', 'I82513', 'I82519', 'I82521', 'I82522', 'I82523', 'I82529', 'I82531', 'I82532', 'I82533', 'I82539', 'I82541', 'I82542', 'I82543', 'I82549', 'I82551', 'I82552', 'I82553', 'I82559', 'I82561', 'I82562', 'I82563', 'I82569', 'I82591', 'I82592', 'I82593', 'I82599', 'I825Y1', 'I825Y2', 'I825Y3', 'I825Y9', 'I825Z1', 'I825Z2', 'I825Z3', 'I825Z9', 'I82701', 'I82702', 'I82703', 'I82709', 'I82711', 'I82712', 'I82713', 'I82719', 'I82721', 'I82722', 'I82723', 'I82729', 'I82891', 'I8291', 'I82A21', 'I82A22', 'I82A23', 'I82A29', 'I82B21', 'I82B22', 'I82B23', 'I82B29', 'I82C21', 'I82C22', 'I82C23', 'I82C29']
Diseases of the Circulatory System	Varicose veins of lower extremity	['I83001', 'I83002', 'I83003', 'I83004', 'I83005', 'I83008', 'I83009', 'I83011', 'I83012', 'I83013', 'I83014', 'I83015', 'I83018', 'I83019', 'I83021', 'I83022', 'I83023', 'I83024', 'I83025', 'I83028', 'I83029', 'I8310', 'I8311', 'I8312', 'I83201', 'I83202', 'I83203', 'I83204', 'I83205', 'I83208', 'I83209', 'I83211', 'I83212', 'I83213', 'I83214', 'I83215', 'I83218', 'I83219', 'I83221', 'I83222', 'I83223', 'I83224', 'I83225', 'I83228', 'I83229', 'I83811', 'I83812', 'I83813', 'I83819', 'I83891', 'I83892', 'I83893', 'I83899', 'I8390', 'I8391', 'I8392', 'I8393', 'O2200', 'O2201', 'O2202', 'O2203', 'O874']
Diseases of the Circulatory System	Postthrombotic syndrome and venous insufficiency/hypertension	['I868', 'I87001', 'I87002', 'I87003', 'I87009', 'I87011', 'I87012', 'I87013', 'I87019', 'I87021', 'I87022', 'I87023', 'I87029', 'I87031', 'I87032', 'I87033', 'I87039', 'I87091', 'I87092', 'I87093', 'I87099', 'I871', 'I872', 'I87301', 'I87302', 'I87303', 'I87309', 'I87311', 'I87312', 'I87313', 'I87319', 'I87321', 'I87322', 'I87323', 'I87329', 'I87331', 'I87332', 'I87333', 'I87339', 'I87391', 'I87392', 'I87393', 'I87399']
Diseases of the Circulatory System	Vasculitis	['D690', 'I776', 'L950', 'L951', 'L958', 'L959', 'M0520', 'M05211', 'M05212', 'M05219', 'M05221', 'M05222', 'M05229', 'M05231', 'M05232', 'M05239', 'M05241', 'M05242', 'M05249', 'M05251', 'M05252', 'M05259', 'M05261', 'M05262', 'M05269', 'M05271', 'M05272', 'M05279', 'M0529', 'M300', 'M301', 'M302', 'M303', 'M308', 'M310', 'M311', 'M3110', 'M3111', 'M3119', 'M312', 'M3130', 'M3131', 'M314', 'M315', 'M316', 'M317', 'M318', 'M319', 'M350B']
Diseases of the Circulatory System	Postprocedural or postoperative circulatory system complication	['I970', 'I97110', 'I97111', 'I97120', 'I97121', 'I97130', 'I97131', 'I97190', 'I97191', 'I972', 'I973', 'I97410', 'I97411', 'I97418', 'I9742', 'I9751', 'I9752', 'I97610', 'I97611', 'I97618', 'I9762', 'I97620', 'I97621', 'I97622', 'I97630', 'I97631', 'I97638', 'I97640', 'I97641', 'I97648', 'I97710', 'I97711', 'I97790', 'I97791', 'I97810', 'I97811', 'I97820', 'I97821', 'I9788', 'I9789']
Diseases of the Circulatory System	Other specified diseases of veins and lymphatics	['I8500', 'I8501', 'I8510', 'I8511', 'I860', 'I861', 'I862', 'I863', 'I864', 'I868', 'I878', 'I879', 'I880', 'I881', 'I888', 'I889', 'I890', 'I891', 'I898', 'I899', 'O2210', 'O2211', 'O2212', 'O2213']
Diseases of the Digestive System	Intestinal infection	['A000', 'A001', 'A009', 'A0100', 'A0109', 'A011', 'A012', 'A013', 'A014', 'A020', 'A0229', 'A029', 'A030', 'A031', 'A032', 'A033', 'A038', 'A039', 'A040', 'A041', 'A042', 'A043', 'A044', 'A045', 'A046', 'A047', 'A0471', 'A0472', 'A048', 'A049', 'A060', 'A061', 'A062', 'A063', 'A064', 'A069', 'A070', 'A071', 'A072', 'A073', 'A074', 'A078', 'A079', 'A080', 'A0811', 'A0819', 'A082', 'A0831', 'A0832', 'A0839', 'A084', 'A088', 'A09', 'A1832', 'A213', 'A222', 'B3782']
Diseases of the Digestive System	Disorders of teeth and gingiva	['K000', 'K001', 'K002', 'K003', 'K004', 'K005', 'K006', 'K007', 'K008', 'K009', 'K010', 'K011', 'K023', 'K0251', 'K0252', 'K0253', 'K0261', 'K0262', 'K0263', 'K027', 'K029', 'K030', 'K031', 'K032', 'K033', 'K034', 'K035', 'K036', 'K037', 'K0381', 'K0389', 'K039', 'K040', 'K0401', 'K0402', 'K041', 'K042', 'K043', 'K044', 'K045', 'K046', 'K047', 'K048', 'K0490', 'K0499', 'K0500', 'K0501', 'K0510', 'K0511', 'K0520', 'K0521', 'K05211', 'K05212', 'K05213', 'K05219', 'K0522', 'K05221', 'K05222', 'K05223', 'K05229', 'K0530', 'K0531', 'K05311', 'K05312', 'K05313', 'K05319', 'K0532', 'K05321', 'K05322', 'K05323', 'K05329', 'K054', 'K055', 'K056', 'K060', 'K06010', 'K06011', 'K06012', 'K06013', 'K06020', 'K06021', 'K06022', 'K06023', 'K061', 'K062', 'K063', 'K068', 'K069', 'K080', 'K08101', 'K08102', 'K08103', 'K08104', 'K08109', 'K08111', 'K08112', 'K08113', 'K08114', 'K08119', 'K08121', 'K08122', 'K08123', 'K08124', 'K08129', 'K08131', 'K08132', 'K08133', 'K08134', 'K08139', 'K08191', 'K08192', 'K08193', 'K08194', 'K08199', 'K0820', 'K0821', 'K0822', 'K0823', 'K0824', 'K0825', 'K0826', 'K083', 'K08401', 'K08402', 'K08403', 'K08404', 'K08409', 'K08411', 'K08412', 'K08413', 'K08414', 'K08419', 'K08421', 'K08422', 'K08423', 'K08424', 'K08429', 'K08431', 'K08432', 'K08433', 'K08434', 'K08439', 'K08491', 'K08492', 'K08493', 'K08494', 'K08499', 'K0850', 'K0851', 'K0852', 'K08530', 'K08531', 'K08539', 'K0854', 'K0855', 'K0856', 'K0859', 'K088', 'K0881', 'K0882', 'K0889', 'K089', 'K090', 'K091', 'M2600', 'M2601', 'M2602', 'M2603', 'M2604', 'M2605', 'M2606', 'M2607', 'M2609', 'M2610', 'M2611', 'M2612', 'M2619', 'M2620', 'M26211', 'M26212', 'M26213', 'M26219', 'M26220', 'M26221', 'M2623', 'M2624', 'M2625', 'M2629', 'M2630', 'M2631', 'M2632', 'M2633', 'M2634', 'M2635', 'M2636', 'M2637', 'M2639', 'M264', 'M2650', 'M2651', 'M2652', 'M2653', 'M2654', 'M2655', 'M2656', 'M2657', 'M2659', 'M2670', 'M2671', 'M2672', 'M2673', 'M2674', 'M2679', 'M2681', 'M2682', 'M2689', 'M269', 'M273', 'M2751', 'M2752', 'M2753', 'M2759', 'M2761', 'M2762', 'M2763', 'M2769', 'M350C', 'S032XXA', 'S032XXD', 'S032XXS']
Diseases of the Digestive System	Diseases of mouth; excluding dental	['A690', 'B002', 'B084', 'B370', 'B3783', 'K098', 'K099', 'K110', 'K111', 'K1120', 'K1121', 'K1122', 'K1123', 'K113', 'K114', 'K115', 'K116', 'K117', 'K118', 'K119', 'K120', 'K121', 'K122', 'K1230', 'K1231', 'K1232', 'K1233', 'K1239', 'K130', 'K131', 'K1321', 'K1322', 'K1323', 'K1324', 'K1329', 'K133', 'K134', 'K135', 'K136', 'K1370', 'K1379', 'K140', 'K141', 'K142', 'K143', 'K144', 'K145', 'K146', 'K148', 'K149', 'R682']
Diseases of the Digestive System	Esophageal disorders	['B3781', 'B5731', 'K200', 'K208', 'K2080', 'K2081', 'K209', 'K2090', 'K2091', 'K210', 'K2100', 'K2101', 'K219', 'K220', 'K2210', 'K2211', 'K222', 'K223', 'K224', 'K225', 'K226', 'K2270', 'K22710', 'K22711', 'K22719', 'K228', 'K2281', 'K2282', 'K2289', 'K229', 'K23']
Diseases of the Digestive System	Gastroduodenal ulcer	['K251', 'K253', 'K255', 'K257', 'K259', 'K261', 'K263', 'K265', 'K267', 'K269', 'K271', 'K273', 'K275', 'K277', 'K279', 'K281', 'K283', 'K285', 'K287', 'K289']
Diseases of the Digestive System	Gastrointestinal and biliary perforation	['K223', 'K251', 'K255', 'K261', 'K265', 'K271', 'K275', 'K281', 'K285', 'K3532', 'K3533', 'K5700', 'K5701', 'K5720', 'K5721', 'K5740', 'K5741', 'K5780', 'K5781', 'K631', 'K822', 'K82A2', 'K832']
Diseases of the Digestive System	Gastritis and duodenitis	['K2900', 'K2901', 'K2920', 'K2921', 'K2930', 'K2931', 'K2940', 'K2941', 'K2950', 'K2951', 'K2960', 'K2961', 'K2970', 'K2971', 'K2980', 'K2981', 'K2990', 'K2991']
Diseases of the Digestive System	Other specified and unspecified disorders of stomach and duodenum	['K30', 'K310', 'K311', 'K312', 'K313', 'K314', 'K316', 'K317', 'K31811', 'K31819', 'K3182', 'K3183', 'K3184', 'K3189', 'K319', 'K31A0', 'K31A11', 'K31A12', 'K31A13', 'K31A14', 'K31A15', 'K31A19', 'K31A21', 'K31A22', 'K31A29']
Diseases of the Digestive System	Appendicitis and other appendiceal conditions	['K352', 'K3520', 'K3521', 'K353', 'K3530', 'K3531', 'K3532', 'K3533', 'K3580', 'K3589', 'K35890', 'K35891', 'K36', 'K37', 'K380', 'K381', 'K382', 'K383', 'K388', 'K389']
Diseases of the Digestive System	Abdominal hernia	['K4000', 'K4001', 'K4010', 'K4011', 'K4020', 'K4021', 'K4030', 'K4031', 'K4040', 'K4041', 'K4090', 'K4091', 'K4100', 'K4101', 'K4110', 'K4111', 'K4120', 'K4121', 'K4130', 'K4131', 'K4140', 'K4141', 'K4190', 'K4191', 'K420', 'K421', 'K429', 'K430', 'K431', 'K432', 'K433', 'K434', 'K435', 'K436', 'K437', 'K439', 'K440', 'K441', 'K449', 'K450', 'K451', 'K458', 'K460', 'K461', 'K469']
Diseases of the Digestive System	Regional enteritis and ulcerative colitis	['K5000', 'K50011', 'K50012', 'K50013', 'K50014', 'K50018', 'K50019', 'K5010', 'K50111', 'K50112', 'K50113', 'K50114', 'K50118', 'K50119', 'K5080', 'K50811', 'K50812', 'K50813', 'K50814', 'K50818', 'K50819', 'K5090', 'K50911', 'K50912', 'K50913', 'K50914', 'K50918', 'K50919', 'K5100', 'K51011', 'K51012', 'K51013', 'K51014', 'K51018', 'K51019', 'K5120', 'K51211', 'K51212', 'K51213', 'K51214', 'K51218', 'K51219', 'K5130', 'K51311', 'K51312', 'K51313', 'K51314', 'K51318', 'K51319', 'K5140', 'K51411', 'K51412', 'K51413', 'K51414', 'K51418', 'K51419', 'K5150', 'K51511', 'K51512', 'K51513', 'K51514', 'K51518', 'K51519', 'K5180', 'K51811', 'K51812', 'K51813', 'K51814', 'K51818', 'K51819', 'K5190', 'K51911', 'K51912', 'K51913', 'K51914', 'K51918', 'K51919']
Diseases of the Digestive System	Intestinal obstruction and ileus	['K315', 'K4000', 'K4001', 'K4030', 'K4031', 'K4100', 'K4101', 'K4130', 'K4131', 'K420', 'K430', 'K433', 'K436', 'K440', 'K450', 'K460', 'K50012', 'K50112', 'K50812', 'K50912', 'K51012', 'K51212', 'K51312', 'K51412', 'K51512', 'K51812', 'K51912', 'K560', 'K561', 'K562', 'K563', 'K5641', 'K5649', 'K565', 'K5650', 'K5651', 'K5652', 'K5660', 'K56600', 'K56601', 'K56609', 'K5669', 'K56690', 'K56691', 'K56699', 'K567', 'K913', 'K9130', 'K9131', 'K9132']
Diseases of the Digestive System	Diverticulosis and diverticulitis	['K5700', 'K5701', 'K5710', 'K5711', 'K5712', 'K5713', 'K5720', 'K5721', 'K5730', 'K5731', 'K5732', 'K5733', 'K5740', 'K5741', 'K5750', 'K5751', 'K5752', 'K5753', 'K5780', 'K5781', 'K5790', 'K5791', 'K5792', 'K5793']
Diseases of the Digestive System	Hemorrhoids	['K640', 'K641', 'K642', 'K643', 'K644', 'K645', 'K648', 'K649', 'O2240', 'O2241', 'O2242', 'O2243', 'O872']
Diseases of the Digestive System	Anal and rectal conditions	['A511', 'A546', 'A563', 'A601', 'A609', 'A630', 'K594', 'K600', 'K601', 'K602', 'K603', 'K604', 'K605', 'K610', 'K611', 'K612', 'K613', 'K6131', 'K6139', 'K614', 'K615', 'K620', 'K621', 'K622', 'K623', 'K624', 'K626', 'K627', 'K6281', 'K6282', 'K6289', 'K629']
Diseases of the Digestive System	Peritonitis and intra-abdominal abscess	['A1831', 'A5485', 'A7481', 'K352', 'K3520', 'K3521', 'K353', 'K3530', 'K3531', 'K3532', 'K3533', 'K50014', 'K50114', 'K50814', 'K50914', 'K51014', 'K51214', 'K51314', 'K51414', 'K51514', 'K51814', 'K51914', 'K5700', 'K5720', 'K5740', 'K5780', 'K610', 'K611', 'K612', 'K613', 'K6131', 'K6139', 'K614', 'K615', 'K630', 'K650', 'K651', 'K652', 'K653', 'K654', 'K658', 'K659', 'K67', 'K6811', 'K6812', 'K6819', 'K750']
Diseases of the Digestive System	Biliary tract disease	['K563', 'K8000', 'K8001', 'K8010', 'K8011', 'K8012', 'K8013', 'K8018', 'K8019', 'K8020', 'K8021', 'K8030', 'K8031', 'K8032', 'K8033', 'K8034', 'K8035', 'K8036', 'K8037', 'K8040', 'K8041', 'K8042', 'K8043', 'K8044', 'K8045', 'K8046', 'K8047', 'K8050', 'K8051', 'K8060', 'K8061', 'K8062', 'K8063', 'K8064', 'K8065', 'K8066', 'K8067', 'K8070', 'K8071', 'K8080', 'K8081', 'K810', 'K811', 'K812', 'K819', 'K820', 'K821', 'K822', 'K823', 'K824', 'K828', 'K829', 'K82A1', 'K82A2', 'K830', 'K8301', 'K8309', 'K831', 'K832', 'K833', 'K834', 'K835', 'K838', 'K839', 'K87', 'K915']
Diseases of the Digestive System	Hepatic failure	['K7040', 'K7041', 'K7200', 'K7201', 'K7210', 'K7211', 'K7290', 'K7291', 'K9182']
Diseases of the Digestive System	Other specified and unspecified liver disease	['A5274', 'B670', 'B675', 'K700', 'K702', 'K7030', 'K7031', 'K709', 'K710', 'K7110', 'K7111', 'K717', 'K718', 'K719', 'K740', 'K7400', 'K7401', 'K7402', 'K741', 'K742', 'K743', 'K744', 'K745', 'K7460', 'K7469', 'K751', 'K7589', 'K759', 'K760', 'K761', 'K762', 'K763', 'K764', 'K765', 'K766', 'K767', 'K7681', 'K7682', 'K7689', 'K769', 'K77', 'O26611', 'O26612', 'O26613', 'O26619', 'O2662', 'O2663']
Diseases of the Digestive System	Pancreatic disorders (excluding diabetes)	['B252', 'B263', 'K850', 'K8500', 'K8501', 'K8502', 'K851', 'K8510', 'K8511', 'K8512', 'K852', 'K8520', 'K8521', 'K8522', 'K853', 'K8530', 'K8531', 'K8532', 'K858', 'K8580', 'K8581', 'K8582', 'K859', 'K8590', 'K8591', 'K8592', 'K860', 'K861', 'K862', 'K863', 'K868', 'K8681', 'K8689', 'K869', 'K903']
Diseases of the Digestive System	Gastrointestinal hemorrhage	['I8501', 'I8511', 'K2081', 'K2091', 'K2101', 'K2211', 'K250', 'K252', 'K254', 'K256', 'K260', 'K262', 'K264', 'K266', 'K270', 'K272', 'K274', 'K276', 'K280', 'K282', 'K284', 'K286', 'K2901', 'K2921', 'K2931', 'K2941', 'K2951', 'K2961', 'K2971', 'K2981', 'K2991', 'K31811', 'K50011', 'K50111', 'K50811', 'K50911', 'K51011', 'K51211', 'K51311', 'K51411', 'K51511', 'K51811', 'K51911', 'K5521', 'K5701', 'K5711', 'K5713', 'K5721', 'K5731', 'K5733', 'K5741', 'K5751', 'K5753', 'K5781', 'K5791', 'K5793', 'K625', 'K920', 'K921', 'K922']
Diseases of the Digestive System	Noninfectious gastroenteritis	['K520', 'K521', 'K522', 'K5221', 'K5222', 'K5229', 'K523', 'K5281', 'K5282', 'K52831', 'K52832', 'K52838', 'K52839', 'K5289', 'K529']
Diseases of the Digestive System	Noninfectious hepatitis	['K712', 'K713', 'K714', 'K7150', 'K7151', 'K716', 'K730', 'K731', 'K732', 'K738', 'K739', 'K752', 'K753', 'K754', 'K7581']
Diseases of the Digestive System	Postprocedural or postoperative digestive system complication	['K910', 'K911', 'K912', 'K913', 'K9130', 'K9131', 'K9132', 'K915', 'K9161', 'K9162', 'K9171', 'K9172', 'K9181', 'K9182', 'K9183', 'K91840', 'K91841', 'K91850', 'K91858', 'K9186', 'K91870', 'K91871', 'K91872', 'K91873', 'K9189', 'K9400', 'K9401', 'K9402', 'K9403', 'K9409', 'K9410', 'K9411', 'K9412', 'K9413', 'K9419', 'K9420', 'K9421', 'K9422', 'K9423', 'K9429', 'K9430', 'K9431', 'K9432', 'K9433', 'K9439', 'K9501', 'K9509', 'K9581', 'K9589']
Diseases of the Digestive System	Other specified and unspecified gastrointestinal disorders	['A1883', 'B5732', 'K550', 'K55011', 'K55012', 'K55019', 'K55021', 'K55022', 'K55029', 'K55031', 'K55032', 'K55039', 'K55041', 'K55042', 'K55049', 'K55051', 'K55052', 'K55059', 'K55061', 'K55062', 'K55069', 'K551', 'K5520', 'K5521', 'K5530', 'K5531', 'K5532', 'K5533', 'K558', 'K559', 'K580', 'K581', 'K582', 'K588', 'K589', 'K5900', 'K5901', 'K5902', 'K5903', 'K5904', 'K5909', 'K591', 'K592', 'K593', 'K5931', 'K5939', 'K598', 'K5981', 'K5989', 'K599', 'K632', 'K633', 'K634', 'K6381', 'K6389', 'K639', 'K660', 'K661', 'K668', 'K669', 'K689', 'K900', 'K901', 'K902', 'K904', 'K9041', 'K9049', 'K9081', 'K9089', 'K909', 'K9281', 'K9289', 'K929', 'M3508']
Diseases of the Ear and Mastoid Process	Otitis media	['A380', 'B053', 'H6500', 'H6501', 'H6502', 'H6503', 'H6504', 'H6505', 'H6506', 'H6507', 'H65111', 'H65112', 'H65113', 'H65114', 'H65115', 'H65116', 'H65117', 'H65119', 'H65191', 'H65192', 'H65193', 'H65194', 'H65195', 'H65196', 'H65197', 'H65199', 'H6520', 'H6521', 'H6522', 'H6523', 'H6530', 'H6531', 'H6532', 'H6533', 'H65411', 'H65412', 'H65413', 'H65419', 'H65491', 'H65492', 'H65493', 'H65499', 'H6590', 'H6591', 'H6592', 'H6593', 'H66001', 'H66002', 'H66003', 'H66004', 'H66005', 'H66006', 'H66007', 'H66009', 'H66011', 'H66012', 'H66013', 'H66014', 'H66015', 'H66016', 'H66017', 'H66019', 'H6610', 'H6611', 'H6612', 'H6613', 'H6620', 'H6621', 'H6622', 'H6623', 'H663X1', 'H663X2', 'H663X3', 'H663X9', 'H6640', 'H6641', 'H6642', 'H6643', 'H6690', 'H6691', 'H6692', 'H6693', 'H671', 'H672', 'H673', 'H679', 'J1083', 'J1183']
Diseases of the Ear and Mastoid Process	Diseases of middle ear and mastoid (except otitis media)	['A186', 'H68001', 'H68002', 'H68003', 'H68009', 'H68011', 'H68012', 'H68013', 'H68019', 'H68021', 'H68022', 'H68023', 'H68029', 'H68101', 'H68102', 'H68103', 'H68109', 'H68111', 'H68112', 'H68113', 'H68119', 'H68121', 'H68122', 'H68123', 'H68129', 'H68131', 'H68132', 'H68133', 'H68139', 'H6900', 'H6901', 'H6902', 'H6903', 'H6980', 'H6981', 'H6982', 'H6983', 'H6990', 'H6991', 'H6992', 'H6993', 'H70001', 'H70002', 'H70003', 'H70009', 'H70011', 'H70012', 'H70013', 'H70019', 'H70091', 'H70092', 'H70093', 'H70099', 'H7010', 'H7011', 'H7012', 'H7013', 'H70201', 'H70202', 'H70203', 'H70209', 'H70211', 'H70212', 'H70213', 'H70219', 'H70221', 'H70222', 'H70223', 'H70229', 'H70811', 'H70812', 'H70813', 'H70819', 'H70891', 'H70892', 'H70893', 'H70899', 'H7090', 'H7091', 'H7092', 'H7093', 'H7100', 'H7101', 'H7102', 'H7103', 'H7110', 'H7111', 'H7112', 'H7113', 'H7120', 'H7121', 'H7122', 'H7123', 'H7130', 'H7131', 'H7132', 'H7133', 'H7190', 'H7191', 'H7192', 'H7193', 'H7200', 'H7201', 'H7202', 'H7203', 'H7210', 'H7211', 'H7212', 'H7213', 'H722X1', 'H722X2', 'H722X3', 'H722X9', 'H72811', 'H72812', 'H72813', 'H72819', 'H72821', 'H72822', 'H72823', 'H72829', 'H7290', 'H7291', 'H7292', 'H7293', 'H73001', 'H73002', 'H73003', 'H73009', 'H73011', 'H73012', 'H73013', 'H73019', 'H73091', 'H73092', 'H73093', 'H73099', 'H7310', 'H7311', 'H7312', 'H7313', 'H7320', 'H7321', 'H7322', 'H7323', 'H73811', 'H73812', 'H73813', 'H73819', 'H73821', 'H73822', 'H73823', 'H73829', 'H73891', 'H73892', 'H73893', 'H73899', 'H7390', 'H7391', 'H7392', 'H7393', 'H7401', 'H7402', 'H7403', 'H7409', 'H7411', 'H7412', 'H7413', 'H7419', 'H7420', 'H7421', 'H7422', 'H7423', 'H74311', 'H74312', 'H74313', 'H74319', 'H74321', 'H74322', 'H74323', 'H74329', 'H74391', 'H74392', 'H74393', 'H74399', 'H7440', 'H7441', 'H7442', 'H7443', 'H748X1', 'H748X2', 'H748X3', 'H748X9', 'H7490', 'H7491', 'H7492', 'H7493', 'H7500', 'H7501', 'H7502', 'H7503', 'H7580', 'H7581', 'H7582', 'H7583', 'H9500', 'H9501', 'H9502', 'H9503', 'H95111', 'H95112', 'H95113', 'H95119', 'H95121', 'H95122', 'H95123', 'H95129', 'H95131', 'H95132', 'H95133', 'H95139', 'H95191', 'H95192', 'H95193', 'H95199']
Diseases of the Ear and Mastoid Process	Diseases of inner ear and related conditions	['H8000', 'H8001', 'H8002', 'H8003', 'H8010', 'H8011', 'H8012', 'H8013', 'H8020', 'H8021', 'H8022', 'H8023', 'H8080', 'H8081', 'H8082', 'H8083', 'H8090', 'H8091', 'H8092', 'H8093', 'H8101', 'H8102', 'H8103', 'H8109', 'H8110', 'H8111', 'H8112', 'H8113', 'H8120', 'H8121', 'H8122', 'H8123', 'H81311', 'H81312', 'H81313', 'H81319', 'H81391', 'H81392', 'H81393', 'H81399', 'H814', 'H8141', 'H8142', 'H8143', 'H8149', 'H818X1', 'H818X2', 'H818X3', 'H818X9', 'H8190', 'H8191', 'H8192', 'H8193', 'H821', 'H822', 'H823', 'H829', 'H8301', 'H8302', 'H8303', 'H8309', 'H8311', 'H8312', 'H8313', 'H8319', 'H832X1', 'H832X2', 'H832X3', 'H832X9', 'H833X1', 'H833X2', 'H833X3', 'H833X9', 'H838X1', 'H838X2', 'H838X3', 'H838X9', 'H8390', 'H8391', 'H8392', 'H8393']
Diseases of the Ear and Mastoid Process	Hearing loss	['F804', 'H900', 'H9011', 'H9012', 'H902', 'H903', 'H9041', 'H9042', 'H905', 'H906', 'H9071', 'H9072', 'H908', 'H90A11', 'H90A12', 'H90A21', 'H90A22', 'H90A31', 'H90A32', 'H9101', 'H9102', 'H9103', 'H9109', 'H9110', 'H9111', 'H9112', 'H9113', 'H9120', 'H9121', 'H9122', 'H9123', 'H913', 'H918X1', 'H918X2', 'H918X3', 'H918X9', 'H9190', 'H9191', 'H9192', 'H9193', 'H93011', 'H93012', 'H93013', 'H93019', 'P096', 'Z45320', 'Z45321', 'Z45328']
Diseases of the Ear and Mastoid Process	Postprocedural or postoperative ear and/or mastoid process complication	['H9500', 'H9501', 'H9502', 'H9503', 'H95111', 'H95112', 'H95113', 'H95119', 'H95121', 'H95122', 'H95123', 'H95129', 'H95131', 'H95132', 'H95133', 'H95139', 'H95191', 'H95192', 'H95193', 'H95199', 'H9521', 'H9522', 'H9531', 'H9532', 'H9541', 'H9542', 'H9551', 'H9552', 'H9553', 'H9554', 'H95811', 'H95812', 'H95813', 'H95819', 'H9588', 'H9589']
Diseases of the Ear and Mastoid Process	Other specified and unspecified disorders of the ear	['A186', 'B3784', 'H6000', 'H6001', 'H6002', 'H6003', 'H6010', 'H6011', 'H6012', 'H6013', 'H6020', 'H6021', 'H6022', 'H6023', 'H60311', 'H60312', 'H60313', 'H60319', 'H60321', 'H60322', 'H60323', 'H60329', 'H60331', 'H60332', 'H60333', 'H60339', 'H60391', 'H60392', 'H60393', 'H60399', 'H6040', 'H6041', 'H6042', 'H6043', 'H60501', 'H60502', 'H60503', 'H60509', 'H60511', 'H60512', 'H60513', 'H60519', 'H60521', 'H60522', 'H60523', 'H60529', 'H60531', 'H60532', 'H60533', 'H60539', 'H60541', 'H60542', 'H60543', 'H60549', 'H60551', 'H60552', 'H60553', 'H60559', 'H60591', 'H60592', 'H60593', 'H60599', 'H6060', 'H6061', 'H6062', 'H6063', 'H608X1', 'H608X2', 'H608X3', 'H608X9', 'H6090', 'H6091', 'H6092', 'H6093', 'H61001', 'H61002', 'H61003', 'H61009', 'H61011', 'H61012', 'H61013', 'H61019', 'H61021', 'H61022', 'H61023', 'H61029', 'H61031', 'H61032', 'H61033', 'H61039', 'H61101', 'H61102', 'H61103', 'H61109', 'H61111', 'H61112', 'H61113', 'H61119', 'H61121', 'H61122', 'H61123', 'H61129', 'H61191', 'H61192', 'H61193', 'H61199', 'H6120', 'H6121', 'H6122', 'H6123', 'H61301', 'H61302', 'H61303', 'H61309', 'H61311', 'H61312', 'H61313', 'H61319', 'H61321', 'H61322', 'H61323', 'H61329', 'H61391', 'H61392', 'H61393', 'H61399', 'H61811', 'H61812', 'H61813', 'H61819', 'H61891', 'H61892', 'H61893', 'H61899', 'H6190', 'H6191', 'H6192', 'H6193', 'H6240', 'H6241', 'H6242', 'H6243', 'H628X1', 'H628X2', 'H628X3', 'H628X9', 'H9201', 'H9202', 'H9203', 'H9209', 'H9210', 'H9211', 'H9212', 'H9213', 'H9220', 'H9221', 'H9222', 'H9223', 'H93091', 'H93092', 'H93093', 'H93099', 'H9311', 'H9312', 'H9313', 'H9319', 'H93211', 'H93212', 'H93213', 'H93219', 'H93221', 'H93222', 'H93223', 'H93229', 'H93231', 'H93232', 'H93233', 'H93239', 'H93241', 'H93242', 'H93243', 'H93249', 'H9325', 'H93291', 'H93292', 'H93293', 'H93299', 'H933X1', 'H933X2', 'H933X3', 'H933X9', 'H938X1', 'H938X2', 'H938X3', 'H938X9', 'H9390', 'H9391', 'H9392', 'H9393', 'H93A1', 'H93A2', 'H93A3', 'H93A9', 'H9400', 'H9401', 'H9402', 'H9403', 'H9480', 'H9481', 'H9482', 'H9483']
Endocrine, Nutritional and Metabolic Diseases	Thyroid disorders	['A1881', 'B6731', 'E000', 'E001', 'E002', 'E009', 'E010', 'E011', 'E012', 'E018', 'E02', 'E030', 'E031', 'E032', 'E033', 'E034', 'E035', 'E038', 'E039', 'E040', 'E041', 'E042', 'E048', 'E049', 'E0500', 'E0501', 'E0510', 'E0511', 'E0520', 'E0521', 'E0530', 'E0531', 'E0540', 'E0541', 'E0580', 'E0581', 'E0590', 'E0591', 'E060', 'E061', 'E062', 'E063', 'E064', 'E065', 'E069', 'E070', 'E071', 'E0781', 'E0789', 'E079', 'E890', 'O905']
Endocrine, Nutritional and Metabolic Diseases	Diabetes mellitus without complication	['E089', 'E099', 'E109', 'E119', 'E139', 'E891', 'O24011', 'O24012', 'O24013', 'O24019', 'O2402', 'O2403', 'O24111', 'O24112', 'O24113', 'O24119', 'O2412', 'O2413', 'O24311', 'O24312', 'O24313', 'O24319', 'O2432', 'O2433', 'O24410', 'O24414', 'O24415', 'O24419', 'O24420', 'O24424', 'O24425', 'O24429', 'O24430', 'O24434', 'O24435', 'O24439', 'O24811', 'O24812', 'O24813', 'O24819', 'O2482', 'O2483', 'O24911', 'O24912', 'O24913', 'O24919', 'O2492', 'O2493', 'O99810', 'O99814', 'O99815']
Endocrine, Nutritional and Metabolic Diseases	Diabetes mellitus with complication	['E0800', 'E0801', 'E0810', 'E0811', 'E0821', 'E0822', 'E0829', 'E08311', 'E08319', 'E08321', 'E083211', 'E083212', 'E083213', 'E083219', 'E08329', 'E083291', 'E083292', 'E083293', 'E083299', 'E08331', 'E083311', 'E083312', 'E083313', 'E083319', 'E08339', 'E083391', 'E083392', 'E083393', 'E083399', 'E08341', 'E083411', 'E083412', 'E083413', 'E083419', 'E08349', 'E083491', 'E083492', 'E083493', 'E083499', 'E08351', 'E083511', 'E083512', 'E083513', 'E083519', 'E083521', 'E083522', 'E083523', 'E083529', 'E083531', 'E083532', 'E083533', 'E083539', 'E083541', 'E083542', 'E083543', 'E083549', 'E083551', 'E083552', 'E083553', 'E083559', 'E08359', 'E083591', 'E083592', 'E083593', 'E083599', 'E0836', 'E0837X1', 'E0837X2', 'E0837X3', 'E0837X9', 'E0839', 'E0840', 'E0841', 'E0842', 'E0843', 'E0844', 'E0849', 'E0851', 'E0852', 'E0859', 'E08610', 'E08618', 'E08620', 'E08621', 'E08622', 'E08628', 'E08630', 'E08638', 'E08641', 'E08649', 'E0865', 'E0869', 'E088', 'E0900', 'E0901', 'E0910', 'E0911', 'E0921', 'E0922', 'E0929', 'E09311', 'E09319', 'E09321', 'E093211', 'E093212', 'E093213', 'E093219', 'E09329', 'E093291', 'E093292', 'E093293', 'E093299', 'E09331', 'E093311', 'E093312', 'E093313', 'E093319', 'E09339', 'E093391', 'E093392', 'E093393', 'E093399', 'E09341', 'E093411', 'E093412', 'E093413', 'E093419', 'E09349', 'E093491', 'E093492', 'E093493', 'E093499', 'E09351', 'E093511', 'E093512', 'E093513', 'E093519', 'E093521', 'E093522', 'E093523', 'E093529', 'E093531', 'E093532', 'E093533', 'E093539', 'E093541', 'E093542', 'E093543', 'E093549', 'E093551', 'E093552', 'E093553', 'E093559', 'E09359', 'E093591', 'E093592', 'E093593', 'E093599', 'E0936', 'E0937X1', 'E0937X2', 'E0937X3', 'E0937X9', 'E0939', 'E0940', 'E0941', 'E0942', 'E0943', 'E0944', 'E0949', 'E0951', 'E0952', 'E0959', 'E09610', 'E09618', 'E09620', 'E09621', 'E09622', 'E09628', 'E09630', 'E09638', 'E09641', 'E09649', 'E0965', 'E0969', 'E098', 'E1010', 'E1011', 'E1021', 'E1022', 'E1029', 'E10311', 'E10319', 'E10321', 'E103211', 'E103212', 'E103213', 'E103219', 'E10329', 'E103291', 'E103292', 'E103293', 'E103299', 'E10331', 'E103311', 'E103312', 'E103313', 'E103319', 'E10339', 'E103391', 'E103392', 'E103393', 'E103399', 'E10341', 'E103411', 'E103412', 'E103413', 'E103419', 'E10349', 'E103491', 'E103492', 'E103493', 'E103499', 'E10351', 'E103511', 'E103512', 'E103513', 'E103519', 'E103521', 'E103522', 'E103523', 'E103529', 'E103531', 'E103532', 'E103533', 'E103539', 'E103541', 'E103542', 'E103543', 'E103549', 'E103551', 'E103552', 'E103553', 'E103559', 'E10359', 'E103591', 'E103592', 'E103593', 'E103599', 'E1036', 'E1037X1', 'E1037X2', 'E1037X3', 'E1037X9', 'E1039', 'E1040', 'E1041', 'E1042', 'E1043', 'E1044', 'E1049', 'E1051', 'E1052', 'E1059', 'E10610', 'E10618', 'E10620', 'E10621', 'E10622', 'E10628', 'E10630', 'E10638', 'E10641', 'E10649', 'E1065', 'E1069', 'E108', 'E1100', 'E1101', 'E1110', 'E1111', 'E1121', 'E1122', 'E1129', 'E11311', 'E11319', 'E11321', 'E113211', 'E113212', 'E113213', 'E113219', 'E11329', 'E113291', 'E113292', 'E113293', 'E113299', 'E11331', 'E113311', 'E113312', 'E113313', 'E113319', 'E11339', 'E113391', 'E113392', 'E113393', 'E113399', 'E11341', 'E113411', 'E113412', 'E113413', 'E113419', 'E11349', 'E113491', 'E113492', 'E113493', 'E113499', 'E11351', 'E113511', 'E113512', 'E113513', 'E113519', 'E113521', 'E113522', 'E113523', 'E113529', 'E113531', 'E113532', 'E113533', 'E113539', 'E113541', 'E113542', 'E113543', 'E113549', 'E113551', 'E113552', 'E113553', 'E113559', 'E11359', 'E113591', 'E113592', 'E113593', 'E113599', 'E1136', 'E1137X1', 'E1137X2', 'E1137X3', 'E1137X9', 'E1139', 'E1140', 'E1141', 'E1142', 'E1143', 'E1144', 'E1149', 'E1151', 'E1152', 'E1159', 'E11610', 'E11618', 'E11620', 'E11621', 'E11622', 'E11628', 'E11630', 'E11638', 'E11641', 'E11649', 'E1165', 'E1169', 'E118', 'E1300', 'E1301', 'E1310', 'E1311', 'E1321', 'E1322', 'E1329', 'E13311', 'E13319', 'E13321', 'E133211', 'E133212', 'E133213', 'E133219', 'E13329', 'E133291', 'E133292', 'E133293', 'E133299', 'E13331', 'E133311', 'E133312', 'E133313', 'E133319', 'E13339', 'E133391', 'E133392', 'E133393', 'E133399', 'E13341', 'E133411', 'E133412', 'E133413', 'E133419', 'E13349', 'E133491', 'E133492', 'E133493', 'E133499', 'E13351', 'E133511', 'E133512', 'E133513', 'E133519', 'E133521', 'E133522', 'E133523', 'E133529', 'E133531', 'E133532', 'E133533', 'E133539', 'E133541', 'E133542', 'E133543', 'E133549', 'E133551', 'E133552', 'E133553', 'E133559', 'E13359', 'E133591', 'E133592', 'E133593', 'E133599', 'E1336', 'E1337X1', 'E1337X2', 'E1337X3', 'E1337X9', 'E1339', 'E1340', 'E1341', 'E1342', 'E1343', 'E1344', 'E1349', 'E1351', 'E1352', 'E1359', 'E13610', 'E13618', 'E13620', 'E13621', 'E13622', 'E13628', 'E13630', 'E13638', 'E13641', 'E13649', 'E1365', 'E1369', 'E138']
Endocrine, Nutritional and Metabolic Diseases	Diabetes mellitus, Type 1	['E1010', 'E1011', 'E1021', 'E1022', 'E1029', 'E10311', 'E10319', 'E10321', 'E103211', 'E103212', 'E103213', 'E103219', 'E10329', 'E103291', 'E103292', 'E103293', 'E103299', 'E10331', 'E103311', 'E103312', 'E103313', 'E103319', 'E10339', 'E103391', 'E103392', 'E103393', 'E103399', 'E10341', 'E103411', 'E103412', 'E103413', 'E103419', 'E10349', 'E103491', 'E103492', 'E103493', 'E103499', 'E10351', 'E103511', 'E103512', 'E103513', 'E103519', 'E103521', 'E103522', 'E103523', 'E103529', 'E103531', 'E103532', 'E103533', 'E103539', 'E103541', 'E103542', 'E103543', 'E103549', 'E103551', 'E103552', 'E103553', 'E103559', 'E10359', 'E103591', 'E103592', 'E103593', 'E103599', 'E1036', 'E1037X1', 'E1037X2', 'E1037X3', 'E1037X9', 'E1039', 'E1040', 'E1041', 'E1042', 'E1043', 'E1044', 'E1049', 'E1051', 'E1052', 'E1059', 'E10610', 'E10618', 'E10620', 'E10621', 'E10622', 'E10628', 'E10630', 'E10638', 'E10641', 'E10649', 'E1065', 'E1069', 'E108', 'E109', 'O24011', 'O24012', 'O24013', 'O24019', 'O2402', 'O2403']
Endocrine, Nutritional and Metabolic Diseases	Diabetes mellitus, Type 2	['E1100', 'E1101', 'E1110', 'E1111', 'E1121', 'E1122', 'E1129', 'E11311', 'E11319', 'E11321', 'E113211', 'E113212', 'E113213', 'E113219', 'E11329', 'E113291', 'E113292', 'E113293', 'E113299', 'E11331', 'E113311', 'E113312', 'E113313', 'E113319', 'E11339', 'E113391', 'E113392', 'E113393', 'E113399', 'E11341', 'E113411', 'E113412', 'E113413', 'E113419', 'E11349', 'E113491', 'E113492', 'E113493', 'E113499', 'E11351', 'E113511', 'E113512', 'E113513', 'E113519', 'E113521', 'E113522', 'E113523', 'E113529', 'E113531', 'E113532', 'E113533', 'E113539', 'E113541', 'E113542', 'E113543', 'E113549', 'E113551', 'E113552', 'E113553', 'E113559', 'E11359', 'E113591', 'E113592', 'E113593', 'E113599', 'E1136', 'E1137X1', 'E1137X2', 'E1137X3', 'E1137X9', 'E1139', 'E1140', 'E1141', 'E1142', 'E1143', 'E1144', 'E1149', 'E1151', 'E1152', 'E1159', 'E11610', 'E11618', 'E11620', 'E11621', 'E11622', 'E11628', 'E11630', 'E11638', 'E11641', 'E11649', 'E1165', 'E1169', 'E118', 'E119', 'O24111', 'O24112', 'O24113', 'O24119', 'O2412', 'O2413']
Endocrine, Nutritional and Metabolic Diseases	Diabetes mellitus, due to underlying condition, drug or chemical induced, or other specified type	['E0800', 'E0801', 'E0810', 'E0811', 'E0821', 'E0822', 'E0829', 'E08311', 'E08319', 'E08321', 'E083211', 'E083212', 'E083213', 'E083219', 'E08329', 'E083291', 'E083292', 'E083293', 'E083299', 'E08331', 'E083311', 'E083312', 'E083313', 'E083319', 'E08339', 'E083391', 'E083392', 'E083393', 'E083399', 'E08341', 'E083411', 'E083412', 'E083413', 'E083419', 'E08349', 'E083491', 'E083492', 'E083493', 'E083499', 'E08351', 'E083511', 'E083512', 'E083513', 'E083519', 'E083521', 'E083522', 'E083523', 'E083529', 'E083531', 'E083532', 'E083533', 'E083539', 'E083541', 'E083542', 'E083543', 'E083549', 'E083551', 'E083552', 'E083553', 'E083559', 'E08359', 'E083591', 'E083592', 'E083593', 'E083599', 'E0836', 'E0837X1', 'E0837X2', 'E0837X3', 'E0837X9', 'E0839', 'E0840', 'E0841', 'E0842', 'E0843', 'E0844', 'E0849', 'E0851', 'E0852', 'E0859', 'E08610', 'E08618', 'E08620', 'E08621', 'E08622', 'E08628', 'E08630', 'E08638', 'E08641', 'E08649', 'E0865', 'E0869', 'E088', 'E089', 'E0900', 'E0901', 'E0910', 'E0911', 'E0921', 'E0922', 'E0929', 'E09311', 'E09319', 'E09321', 'E093211', 'E093212', 'E093213', 'E093219', 'E09329', 'E093291', 'E093292', 'E093293', 'E093299', 'E09331', 'E093311', 'E093312', 'E093313', 'E093319', 'E09339', 'E093391', 'E093392', 'E093393', 'E093399', 'E09341', 'E093411', 'E093412', 'E093413', 'E093419', 'E09349', 'E093491', 'E093492', 'E093493', 'E093499', 'E09351', 'E093511', 'E093512', 'E093513', 'E093519', 'E093521', 'E093522', 'E093523', 'E093529', 'E093531', 'E093532', 'E093533', 'E093539', 'E093541', 'E093542', 'E093543', 'E093549', 'E093551', 'E093552', 'E093553', 'E093559', 'E09359', 'E093591', 'E093592', 'E093593', 'E093599', 'E0936', 'E0937X1', 'E0937X2', 'E0937X3', 'E0937X9', 'E0939', 'E0940', 'E0941', 'E0942', 'E0943', 'E0944', 'E0949', 'E0951', 'E0952', 'E0959', 'E09610', 'E09618', 'E09620', 'E09621', 'E09622', 'E09628', 'E09630', 'E09638', 'E09641', 'E09649', 'E0965', 'E0969', 'E098', 'E099', 'E1300', 'E1301', 'E1310', 'E1311', 'E1321', 'E1322', 'E1329', 'E13311', 'E13319', 'E13321', 'E133211', 'E133212', 'E133213', 'E133219', 'E13329', 'E133291', 'E133292', 'E133293', 'E133299', 'E13331', 'E133311', 'E133312', 'E133313', 'E133319', 'E13339', 'E133391', 'E133392', 'E133393', 'E133399', 'E13341', 'E133411', 'E133412', 'E133413', 'E133419', 'E13349', 'E133491', 'E133492', 'E133493', 'E133499', 'E13351', 'E133511', 'E133512', 'E133513', 'E133519', 'E133521', 'E133522', 'E133523', 'E133529', 'E133531', 'E133532', 'E133533', 'E133539', 'E133541', 'E133542', 'E133543', 'E133549', 'E133551', 'E133552', 'E133553', 'E133559', 'E13359', 'E133591', 'E133592', 'E133593', 'E133599', 'E1336', 'E1339', 'E1340', 'E1341', 'E1342', 'E1343', 'E1344', 'E1349', 'E1351', 'E1352', 'E1359', 'E13610', 'E13618', 'E13620', 'E13621', 'E13622', 'E13628', 'E13630', 'E13638', 'E13641', 'E13649', 'E1365', 'E1369', 'E138', 'E139']
Endocrine, Nutritional and Metabolic Diseases	Nutritional deficiencies	['E500', 'E501', 'E502', 'E503', 'E504', 'E505', 'E506', 'E507', 'E508', 'E509', 'E5111', 'E5112', 'E512', 'E518', 'E519', 'E52', 'E530', 'E531', 'E538', 'E539', 'E54', 'E550', 'E559', 'E560', 'E561', 'E568', 'E569', 'E58', 'E59', 'E60', 'E610', 'E611', 'E612', 'E613', 'E614', 'E615', 'E616', 'E617', 'E618', 'E619', 'E630', 'E631', 'E638', 'E639']
Endocrine, Nutritional and Metabolic Diseases	Malnutrition	['E40', 'E41', 'E42', 'E43', 'E440', 'E441', 'E45', 'E46', 'O2510', 'O2511', 'O2512', 'O2513', 'O252', 'O253']
Endocrine, Nutritional and Metabolic Diseases	Obesity	['E6601', 'E6609', 'E661', 'E662', 'E668', 'E669', 'O99210', 'O99211', 'O99212', 'O99213', 'O99214', 'O99215', 'Z6830', 'Z6831', 'Z6832', 'Z6833', 'Z6834', 'Z6835', 'Z6836', 'Z6837', 'Z6838', 'Z6839', 'Z6841', 'Z6842', 'Z6843', 'Z6844', 'Z6845', 'Z6854']
Endocrine, Nutritional and Metabolic Diseases	Disorders of lipid metabolism	['E780', 'E7800', 'E7801', 'E781', 'E782', 'E783', 'E784', 'E7841', 'E7849', 'E785']
Endocrine, Nutritional and Metabolic Diseases	Fluid and electrolyte disorders	['E860', 'E861', 'E869', 'E870', 'E871', 'E872', 'E8720', 'E8721', 'E8722', 'E8729', 'E873', 'E874', 'E875', 'E876', 'E8770', 'E8771', 'E8779', 'E878']
Endocrine, Nutritional and Metabolic Diseases	Cystic fibrosis	['E840', 'E8411', 'E8419', 'E848', 'E849', 'P094']
Endocrine, Nutritional and Metabolic Diseases	Pituitary disorders	['E220', 'E221', 'E222', 'E228', 'E229', 'E230', 'E231', 'E232', 'E233', 'E236', 'E237', 'E240']
Endocrine, Nutritional and Metabolic Diseases	Postprocedural or postoperative endocrine or metabolic complication	['E3601', 'E3602', 'E3611', 'E3612', 'E368', 'E890', 'E891', 'E892', 'E893', 'E8940', 'E8941', 'E895', 'E896', 'E89810', 'E89811', 'E89820', 'E89821', 'E89822', 'E89823', 'E8989']
Endocrine, Nutritional and Metabolic Diseases	Other specified and unspecified endocrine disorders	['A187', 'A1882', 'A391', 'E15', 'E160', 'E161', 'E162', 'E163', 'E164', 'E168', 'E169', 'E200', 'E201', 'E208', 'E209', 'E210', 'E211', 'E212', 'E213', 'E214', 'E215', 'E241', 'E242', 'E243', 'E244', 'E248', 'E249', 'E250', 'E258', 'E259', 'E2601', 'E2602', 'E2609', 'E261', 'E2681', 'E2689', 'E269', 'E270', 'E271', 'E272', 'E273', 'E2740', 'E2749', 'E275', 'E278', 'E279', 'E280', 'E281', 'E282', 'E28310', 'E28319', 'E2839', 'E288', 'E289', 'E290', 'E291', 'E298', 'E299', 'E300', 'E301', 'E308', 'E309', 'E310', 'E311', 'E3120', 'E3121', 'E3122', 'E3123', 'E318', 'E319', 'E320', 'E321', 'E328', 'E329', 'E340', 'E341', 'E342', 'E343', 'E3430', 'E3431', 'E34321', 'E34322', 'E34328', 'E34329', 'E3439', 'E344', 'E3450', 'E3451', 'E3452', 'E348', 'E349', 'E35']
Endocrine, Nutritional and Metabolic Diseases	Other specified and unspecified nutritional and metabolic disorders	['D813', 'D8130', 'D8131', 'D8132', 'D8139', 'D815', 'D81810', 'D81818', 'D81819', 'E65', 'E663', 'E670', 'E671', 'E672', 'E673', 'E678', 'E700', 'E701', 'E7020', 'E7021', 'E7029', 'E7030', 'E70310', 'E70311', 'E70318', 'E70319', 'E70320', 'E70321', 'E70328', 'E70329', 'E70330', 'E70331', 'E70338', 'E70339', 'E7039', 'E7040', 'E7041', 'E7049', 'E705', 'E708', 'E7081', 'E7089', 'E709', 'E710', 'E71110', 'E71111', 'E71118', 'E71120', 'E71121', 'E71128', 'E7119', 'E712', 'E7130', 'E71310', 'E71311', 'E71312', 'E71313', 'E71314', 'E71318', 'E7132', 'E7139', 'E7140', 'E7141', 'E7142', 'E7143', 'E71440', 'E71448', 'E7150', 'E71510', 'E71511', 'E71518', 'E71520', 'E71521', 'E71522', 'E71528', 'E71529', 'E7153', 'E71540', 'E71541', 'E71542', 'E71548', 'E7200', 'E7201', 'E7202', 'E7203', 'E7204', 'E7209', 'E7210', 'E7211', 'E7212', 'E7219', 'E7220', 'E7221', 'E7222', 'E7223', 'E7229', 'E723', 'E724', 'E7250', 'E7251', 'E7252', 'E7253', 'E7259', 'E728', 'E7281', 'E7289', 'E729', 'E730', 'E731', 'E738', 'E739', 'E7400', 'E7401', 'E7402', 'E7403', 'E7404', 'E7409', 'E7410', 'E7411', 'E7412', 'E7419', 'E7420', 'E7421', 'E7429', 'E7431', 'E7439', 'E744', 'E748', 'E74810', 'E74818', 'E74819', 'E7489', 'E749', 'E7500', 'E7501', 'E7502', 'E7509', 'E7510', 'E7511', 'E7519', 'E7521', 'E7522', 'E7523', 'E75240', 'E75241', 'E75242', 'E75243', 'E75244', 'E75248', 'E75249', 'E7525', 'E7526', 'E7529', 'E753', 'E754', 'E755', 'E756', 'E7601', 'E7602', 'E7603', 'E761', 'E76210', 'E76211', 'E76219', 'E7622', 'E7629', 'E763', 'E768', 'E769', 'E770', 'E771', 'E778', 'E779', 'E786', 'E7870', 'E7871', 'E7872', 'E7879', 'E7881', 'E7889', 'E789', 'E790', 'E791', 'E792', 'E798', 'E799', 'E800', 'E801', 'E8020', 'E8021', 'E8029', 'E803', 'E804', 'E805', 'E806', 'E807', 'E8300', 'E8301', 'E8309', 'E8310', 'E83110', 'E83111', 'E83118', 'E83119', 'E8319', 'E832', 'E8330', 'E8331', 'E8332', 'E8339', 'E8340', 'E8341', 'E8342', 'E8349', 'E8350', 'E8351', 'E8352', 'E8359', 'E8381', 'E8389', 'E839', 'E850', 'E851', 'E852', 'E853', 'E854', 'E858', 'E8581', 'E8582', 'E8589', 'E859', 'E8801', 'E8802', 'E8809', 'E881', 'E882', 'E883', 'E8840', 'E8841', 'E8842', 'E8849', 'E8881', 'E8889', 'E889', 'P091']
Endocrine, Nutritional and Metabolic Diseases	Sequela of malnutrition and other nutritional deficiencies	['E640', 'E641', 'E642', 'E643', 'E648', 'E649', 'E68']
Diseases of the Eye and Adnexa	Cornea and external disease	['A1851', 'A1852', 'A3686', 'A5031', 'A5431', 'A5433', 'A740', 'B0052', 'B0053', 'B0181', 'B0231', 'B0233', 'B0234', 'B0581', 'B300', 'B301', 'B302', 'B303', 'B308', 'B309', 'B6012', 'B6013', 'H00011', 'H00012', 'H00013', 'H00014', 'H00015', 'H00016', 'H00019', 'H00021', 'H00022', 'H00023', 'H00024', 'H00025', 'H00026', 'H00029', 'H00031', 'H00032', 'H00033', 'H00034', 'H00035', 'H00036', 'H00039', 'H0011', 'H0012', 'H0013', 'H0014', 'H0015', 'H0016', 'H0019', 'H01001', 'H01002', 'H01003', 'H01004', 'H01005', 'H01006', 'H01009', 'H0100A', 'H0100B', 'H01011', 'H01012', 'H01013', 'H01014', 'H01015', 'H01016', 'H01019', 'H0101A', 'H0101B', 'H01021', 'H01022', 'H01023', 'H01024', 'H01025', 'H01026', 'H01029', 'H0102A', 'H0102B', 'H01111', 'H01112', 'H01113', 'H01114', 'H01115', 'H01116', 'H01119', 'H01121', 'H01122', 'H01123', 'H01124', 'H01125', 'H01126', 'H01129', 'H01131', 'H01132', 'H01133', 'H01134', 'H01135', 'H01136', 'H01139', 'H01141', 'H01142', 'H01143', 'H01144', 'H01145', 'H01146', 'H01149', 'H018', 'H019', 'H02001', 'H02002', 'H02003', 'H02004', 'H02005', 'H02006', 'H02009', 'H02011', 'H02012', 'H02013', 'H02014', 'H02015', 'H02016', 'H02019', 'H02021', 'H02022', 'H02023', 'H02024', 'H02025', 'H02026', 'H02029', 'H02031', 'H02032', 'H02033', 'H02034', 'H02035', 'H02036', 'H02039', 'H02041', 'H02042', 'H02043', 'H02044', 'H02045', 'H02046', 'H02049', 'H02051', 'H02052', 'H02053', 'H02054', 'H02055', 'H02056', 'H02059', 'H02101', 'H02102', 'H02103', 'H02104', 'H02105', 'H02106', 'H02109', 'H02111', 'H02112', 'H02113', 'H02114', 'H02115', 'H02116', 'H02119', 'H02121', 'H02122', 'H02123', 'H02124', 'H02125', 'H02126', 'H02129', 'H02131', 'H02132', 'H02133', 'H02134', 'H02135', 'H02136', 'H02139', 'H02141', 'H02142', 'H02143', 'H02144', 'H02145', 'H02146', 'H02149', 'H02151', 'H02152', 'H02153', 'H02154', 'H02155', 'H02156', 'H02159', 'H02201', 'H02202', 'H02203', 'H02204', 'H02205', 'H02206', 'H02209', 'H0220A', 'H0220B', 'H0220C', 'H02211', 'H02212', 'H02213', 'H02214', 'H02215', 'H02216', 'H02219', 'H0221A', 'H0221B', 'H0221C', 'H02221', 'H02222', 'H02223', 'H02224', 'H02225', 'H02226', 'H02229', 'H0222A', 'H0222B', 'H0222C', 'H02231', 'H02232', 'H02233', 'H02234', 'H02235', 'H02236', 'H02239', 'H0223A', 'H0223B', 'H0223C', 'H02881', 'H02882', 'H02883', 'H02884', 'H02885', 'H02886', 'H02889', 'H0288A', 'H0288B', 'H04141', 'H04142', 'H04143', 'H04149', 'H04151', 'H04152', 'H04153', 'H04159', 'H04161', 'H04162', 'H04163', 'H04169', 'H0419', 'H04201', 'H04202', 'H04203', 'H04209', 'H04211', 'H04212', 'H04213', 'H04219', 'H04221', 'H04222', 'H04223', 'H04229', 'H10011', 'H10012', 'H10013', 'H10019', 'H10021', 'H10022', 'H10023', 'H10029', 'H1010', 'H1011', 'H1012', 'H1013', 'H10211', 'H10212', 'H10213', 'H10219', 'H10221', 'H10222', 'H10223', 'H10229', 'H10231', 'H10232', 'H10233', 'H10239', 'H1030', 'H1031', 'H1032', 'H1033', 'H10401', 'H10402', 'H10403', 'H10409', 'H10411', 'H10412', 'H10413', 'H10419', 'H10421', 'H10422', 'H10423', 'H10429', 'H10431', 'H10432', 'H10433', 'H10439', 'H1044', 'H1045', 'H10501', 'H10502', 'H10503', 'H10509', 'H10511', 'H10512', 'H10513', 'H10519', 'H10521', 'H10522', 'H10523', 'H10529', 'H10531', 'H10532', 'H10533', 'H10539', 'H10811', 'H10812', 'H10813', 'H10819', 'H10821', 'H10822', 'H10823', 'H10829', 'H1089', 'H109', 'H11001', 'H11002', 'H11003', 'H11009', 'H11011', 'H11012', 'H11013', 'H11019', 'H11021', 'H11022', 'H11023', 'H11029', 'H11031', 'H11032', 'H11033', 'H11039', 'H11041', 'H11042', 'H11043', 'H11049', 'H11051', 'H11052', 'H11053', 'H11059', 'H11061', 'H11062', 'H11063', 'H11069', 'H1110', 'H11111', 'H11112', 'H11113', 'H11119', 'H11121', 'H11122', 'H11123', 'H11129', 'H11131', 'H11132', 'H11133', 'H11139', 'H11141', 'H11142', 'H11143', 'H11149', 'H11151', 'H11152', 'H11153', 'H11159', 'H11211', 'H11212', 'H11213', 'H11219', 'H11221', 'H11222', 'H11223', 'H11229', 'H11231', 'H11232', 'H11233', 'H11239', 'H11241', 'H11242', 'H11243', 'H11249', 'H1130', 'H1131', 'H1132', 'H1133', 'H11411', 'H11412', 'H11413', 'H11419', 'H11421', 'H11422', 'H11423', 'H11429', 'H11431', 'H11432', 'H11433', 'H11439', 'H11441', 'H11442', 'H11443', 'H11449', 'H11811', 'H11812', 'H11813', 'H11819', 'H11821', 'H11822', 'H11823', 'H11829', 'H1189', 'H119', 'H15001', 'H15002', 'H15003', 'H15009', 'H15011', 'H15012', 'H15013', 'H15019', 'H15021', 'H15022', 'H15023', 'H15029', 'H15031', 'H15032', 'H15033', 'H15039', 'H15041', 'H15042', 'H15043', 'H15049', 'H15051', 'H15052', 'H15053', 'H15059', 'H15091', 'H15092', 'H15093', 'H15099', 'H15101', 'H15102', 'H15103', 'H15109', 'H15111', 'H15112', 'H15113', 'H15119', 'H15121', 'H15122', 'H15123', 'H15129', 'H15811', 'H15812', 'H15813', 'H15819', 'H15821', 'H15822', 'H15823', 'H15829', 'H15831', 'H15832', 'H15833', 'H15839', 'H15841', 'H15842', 'H15843', 'H15849', 'H15851', 'H15852', 'H15853', 'H15859', 'H1589', 'H159', 'H16001', 'H16002', 'H16003', 'H16009', 'H16011', 'H16012', 'H16013', 'H16019', 'H16021', 'H16022', 'H16023', 'H16029', 'H16031', 'H16032', 'H16033', 'H16039', 'H16041', 'H16042', 'H16043', 'H16049', 'H16051', 'H16052', 'H16053', 'H16059', 'H16061', 'H16062', 'H16063', 'H16069', 'H16071', 'H16072', 'H16073', 'H16079', 'H16101', 'H16102', 'H16103', 'H16109', 'H16111', 'H16112', 'H16113', 'H16119', 'H16121', 'H16122', 'H16123', 'H16129', 'H16131', 'H16132', 'H16133', 'H16139', 'H16141', 'H16142', 'H16143', 'H16149', 'H16201', 'H16202', 'H16203', 'H16209', 'H16211', 'H16212', 'H16213', 'H16219', 'H16221', 'H16222', 'H16223', 'H16229', 'H16231', 'H16232', 'H16233', 'H16239', 'H16241', 'H16242', 'H16243', 'H16249', 'H16251', 'H16252', 'H16253', 'H16259', 'H16261', 'H16262', 'H16263', 'H16269', 'H16291', 'H16292', 'H16293', 'H16299', 'H16301', 'H16302', 'H16303', 'H16309', 'H16311', 'H16312', 'H16313', 'H16319', 'H16321', 'H16322', 'H16323', 'H16329', 'H16331', 'H16332', 'H16333', 'H16339', 'H16391', 'H16392', 'H16393', 'H16399', 'H16401', 'H16402', 'H16403', 'H16409', 'H16411', 'H16412', 'H16413', 'H16419', 'H16421', 'H16422', 'H16423', 'H16429', 'H16431', 'H16432', 'H16433', 'H16439', 'H16441', 'H16442', 'H16443', 'H16449', 'H168', 'H169', 'H1700', 'H1701', 'H1702', 'H1703', 'H1710', 'H1711', 'H1712', 'H1713', 'H17811', 'H17812', 'H17813', 'H17819', 'H17821', 'H17822', 'H17823', 'H17829', 'H1789', 'H179', 'H18001', 'H18002', 'H18003', 'H18009', 'H18011', 'H18012', 'H18013', 'H18019', 'H18021', 'H18022', 'H18023', 'H18029', 'H18031', 'H18032', 'H18033', 'H18039', 'H18041', 'H18042', 'H18043', 'H18049', 'H18051', 'H18052', 'H18053', 'H18059', 'H18061', 'H18062', 'H18063', 'H18069', 'H1810', 'H1811', 'H1812', 'H1813', 'H1820', 'H18211', 'H18212', 'H18213', 'H18219', 'H18221', 'H18222', 'H18223', 'H18229', 'H18231', 'H18232', 'H18233', 'H18239', 'H1830', 'H18311', 'H18312', 'H18313', 'H18319', 'H18321', 'H18322', 'H18323', 'H18329', 'H18331', 'H18332', 'H18333', 'H18339', 'H1840', 'H18411', 'H18412', 'H18413', 'H18419', 'H18421', 'H18422', 'H18423', 'H18429', 'H1843', 'H18441', 'H18442', 'H18443', 'H18449', 'H18451', 'H18452', 'H18453', 'H18459', 'H18461', 'H18462', 'H18463', 'H18469', 'H1849', 'H1850', 'H18501', 'H18502', 'H18503', 'H18509', 'H1851', 'H18511', 'H18512', 'H18513', 'H18519', 'H1852', 'H18521', 'H18522', 'H18523', 'H18529', 'H1853', 'H18531', 'H18532', 'H18533', 'H18539', 'H1854', 'H18541', 'H18542', 'H18543', 'H18549', 'H1855', 'H18551', 'H18552', 'H18553', 'H18559', 'H1859', 'H18591', 'H18592', 'H18593', 'H18599', 'H18601', 'H18602', 'H18603', 'H18609', 'H18611', 'H18612', 'H18613', 'H18619', 'H18621', 'H18622', 'H18623', 'H18629', 'H1870', 'H18711', 'H18712', 'H18713', 'H18719', 'H18721', 'H18722', 'H18723', 'H18729', 'H18731', 'H18732', 'H18733', 'H18739', 'H18791', 'H18792', 'H18793', 'H18799', 'H18811', 'H18812', 'H18813', 'H18819', 'H18821', 'H18822', 'H18823', 'H18829', 'H18831', 'H18832', 'H18833', 'H18839', 'H18891', 'H18892', 'H18893', 'H18899', 'H189', 'M3501']
Diseases of the Eye and Adnexa	Cataract and other lens disorders	['E0836', 'E0936', 'E1036', 'E1136', 'E1336', 'H25011', 'H25012', 'H25013', 'H25019', 'H25031', 'H25032', 'H25033', 'H25039', 'H25041', 'H25042', 'H25043', 'H25049', 'H25091', 'H25092', 'H25093', 'H25099', 'H2510', 'H2511', 'H2512', 'H2513', 'H2520', 'H2521', 'H2522', 'H2523', 'H25811', 'H25812', 'H25813', 'H25819', 'H2589', 'H259', 'H26001', 'H26002', 'H26003', 'H26009', 'H26011', 'H26012', 'H26013', 'H26019', 'H26031', 'H26032', 'H26033', 'H26039', 'H26041', 'H26042', 'H26043', 'H26049', 'H26051', 'H26052', 'H26053', 'H26059', 'H26061', 'H26062', 'H26063', 'H26069', 'H2609', 'H26101', 'H26102', 'H26103', 'H26109', 'H26111', 'H26112', 'H26113', 'H26119', 'H26121', 'H26122', 'H26123', 'H26129', 'H26131', 'H26132', 'H26133', 'H26139', 'H2620', 'H26211', 'H26212', 'H26213', 'H26219', 'H26221', 'H26222', 'H26223', 'H26229', 'H26231', 'H26232', 'H26233', 'H26239', 'H2630', 'H2631', 'H2632', 'H2633', 'H2640', 'H26411', 'H26412', 'H26413', 'H26419', 'H26491', 'H26492', 'H26493', 'H26499', 'H268', 'H269', 'H2700', 'H2701', 'H2702', 'H2703', 'H2710', 'H27111', 'H27112', 'H27113', 'H27119', 'H27121', 'H27122', 'H27123', 'H27129', 'H27131', 'H27132', 'H27133', 'H27139', 'H278', 'H279', 'H28']
Diseases of the Eye and Adnexa	Glaucoma	['H21521', 'H21522', 'H21523', 'H21529', 'H21531', 'H21532', 'H21533', 'H21539', 'H21541', 'H21542', 'H21543', 'H21549', 'H21551', 'H21552', 'H21553', 'H21559', 'H40001', 'H40002', 'H40003', 'H40009', 'H40011', 'H40012', 'H40013', 'H40019', 'H40021', 'H40022', 'H40023', 'H40029', 'H40031', 'H40032', 'H40033', 'H40039', 'H40041', 'H40042', 'H40043', 'H40049', 'H40051', 'H40052', 'H40053', 'H40059', 'H40061', 'H40062', 'H40063', 'H40069', 'H4010X0', 'H4010X1', 'H4010X2', 'H4010X3', 'H4010X4', 'H401110', 'H401111', 'H401112', 'H401113', 'H401114', 'H401120', 'H401121', 'H401122', 'H401123', 'H401124', 'H401130', 'H401131', 'H401132', 'H401133', 'H401134', 'H401190', 'H401191', 'H401192', 'H401193', 'H401194', 'H4011X0', 'H4011X1', 'H4011X2', 'H4011X3', 'H4011X4', 'H401210', 'H401211', 'H401212', 'H401213', 'H401214', 'H401220', 'H401221', 'H401222', 'H401223', 'H401224', 'H401230', 'H401231', 'H401232', 'H401233', 'H401234', 'H401290', 'H401291', 'H401292', 'H401293', 'H401294', 'H401310', 'H401311', 'H401312', 'H401313', 'H401314', 'H401320', 'H401321', 'H401322', 'H401323', 'H401324', 'H401330', 'H401331', 'H401332', 'H401333', 'H401334', 'H401390', 'H401391', 'H401392', 'H401393', 'H401394', 'H401410', 'H401411', 'H401412', 'H401413', 'H401414', 'H401420', 'H401421', 'H401422', 'H401423', 'H401424', 'H401430', 'H401431', 'H401432', 'H401433', 'H401434', 'H401490', 'H401491', 'H401492', 'H401493', 'H401494', 'H40151', 'H40152', 'H40153', 'H40159', 'H4020X0', 'H4020X1', 'H4020X2', 'H4020X3', 'H4020X4', 'H40211', 'H40212', 'H40213', 'H40219', 'H402210', 'H402211', 'H402212', 'H402213', 'H402214', 'H402220', 'H402221', 'H402222', 'H402223', 'H402224', 'H402230', 'H402231', 'H402232', 'H402233', 'H402234', 'H402290', 'H402291', 'H402292', 'H402293', 'H402294', 'H40231', 'H40232', 'H40233', 'H40239', 'H40241', 'H40242', 'H40243', 'H40249', 'H4030X0', 'H4030X1', 'H4030X2', 'H4030X3', 'H4030X4', 'H4031X0', 'H4031X1', 'H4031X2', 'H4031X3', 'H4031X4', 'H4032X0', 'H4032X1', 'H4032X2', 'H4032X3', 'H4032X4', 'H4033X0', 'H4033X1', 'H4033X2', 'H4033X3', 'H4033X4', 'H4040X0', 'H4040X1', 'H4040X2', 'H4040X3', 'H4040X4', 'H4041X0', 'H4041X1', 'H4041X2', 'H4041X3', 'H4041X4', 'H4042X0', 'H4042X1', 'H4042X2', 'H4042X3', 'H4042X4', 'H4043X0', 'H4043X1', 'H4043X2', 'H4043X3', 'H4043X4', 'H4050X0', 'H4050X1', 'H4050X2', 'H4050X3', 'H4050X4', 'H4051X0', 'H4051X1', 'H4051X2', 'H4051X3', 'H4051X4', 'H4052X0', 'H4052X1', 'H4052X2', 'H4052X3', 'H4052X4', 'H4053X0', 'H4053X1', 'H4053X2', 'H4053X3', 'H4053X4', 'H4060X0', 'H4060X1', 'H4060X2', 'H4060X3', 'H4060X4', 'H4061X0', 'H4061X1', 'H4061X2', 'H4061X3', 'H4061X4', 'H4062X0', 'H4062X1', 'H4062X2', 'H4062X3', 'H4062X4', 'H4063X0', 'H4063X1', 'H4063X2', 'H4063X3', 'H4063X4', 'H40811', 'H40812', 'H40813', 'H40819', 'H40821', 'H40822', 'H40823', 'H40829', 'H40831', 'H40832', 'H40833', 'H40839', 'H4089', 'H409', 'H42', 'H44511', 'H44512', 'H44513', 'H44519']
Diseases of the Eye and Adnexa	Uveitis and ocular inflammation	['H15001', 'H15002', 'H15003', 'H15009', 'H15011', 'H15012', 'H15013', 'H15019', 'H15021', 'H15022', 'H15023', 'H15029', 'H15031', 'H15032', 'H15033', 'H15039', 'H15041', 'H15042', 'H15043', 'H15049', 'H15051', 'H15052', 'H15053', 'H15059', 'H15091', 'H15092', 'H15093', 'H15099', 'H15101', 'H15102', 'H15103', 'H15109', 'H15111', 'H15112', 'H15113', 'H15119', 'H15121', 'H15122', 'H15123', 'H15129', 'H2000', 'H20011', 'H20012', 'H20013', 'H20019', 'H20021', 'H20022', 'H20023', 'H20029', 'H20031', 'H20032', 'H20033', 'H20039', 'H20041', 'H20042', 'H20043', 'H20049', 'H20051', 'H20052', 'H20053', 'H20059', 'H2010', 'H2011', 'H2012', 'H2013', 'H2020', 'H2021', 'H2022', 'H2023', 'H20811', 'H20812', 'H20813', 'H20819', 'H20821', 'H20822', 'H20823', 'H20829', 'H209', 'H30001', 'H30002', 'H30003', 'H30009', 'H30011', 'H30012', 'H30013', 'H30019', 'H30021', 'H30022', 'H30023', 'H30029', 'H30031', 'H30032', 'H30033', 'H30039', 'H30041', 'H30042', 'H30043', 'H30049', 'H30101', 'H30102', 'H30103', 'H30109', 'H30111', 'H30112', 'H30113', 'H30119', 'H30121', 'H30122', 'H30123', 'H30129', 'H30131', 'H30132', 'H30133', 'H30139', 'H30141', 'H30142', 'H30143', 'H30149', 'H3020', 'H3021', 'H3022', 'H3023', 'H30811', 'H30812', 'H30813', 'H30819', 'H30891', 'H30892', 'H30893', 'H30899', 'H3090', 'H3091', 'H3092', 'H3093', 'H44001', 'H44002', 'H44003', 'H44009', 'H44011', 'H44012', 'H44013', 'H44019', 'H44021', 'H44022', 'H44023', 'H44029', 'H44111', 'H44112', 'H44113', 'H44119', 'H44121', 'H44122', 'H44123', 'H44129', 'H44131', 'H44132', 'H44133', 'H44139', 'H4419']
Diseases of the Eye and Adnexa	Retinal and vitreous conditions	['A1853', 'A5032', 'B5801', 'E08311', 'E08319', 'E08321', 'E083211', 'E083212', 'E083213', 'E083219', 'E08329', 'E083291', 'E083292', 'E083293', 'E083299', 'E08331', 'E083311', 'E083312', 'E083313', 'E083319', 'E08339', 'E083391', 'E083392', 'E083393', 'E083399', 'E08341', 'E083411', 'E083412', 'E083413', 'E083419', 'E08349', 'E083491', 'E083492', 'E083493', 'E083499', 'E08351', 'E083511', 'E083512', 'E083513', 'E083519', 'E083521', 'E083522', 'E083523', 'E083529', 'E083531', 'E083532', 'E083533', 'E083539', 'E083541', 'E083542', 'E083543', 'E083549', 'E083551', 'E083552', 'E083553', 'E083559', 'E08359', 'E083591', 'E083592', 'E083593', 'E083599', 'E09311', 'E09319', 'E09321', 'E093211', 'E093212', 'E093213', 'E093219', 'E09329', 'E093291', 'E093292', 'E093293', 'E093299', 'E09331', 'E093311', 'E093312', 'E093313', 'E093319', 'E09339', 'E093391', 'E093392', 'E093393', 'E093399', 'E09341', 'E093411', 'E093412', 'E093413', 'E093419', 'E09349', 'E093491', 'E093492', 'E093493', 'E093499', 'E09351', 'E093511', 'E093512', 'E093513', 'E093519', 'E093521', 'E093522', 'E093523', 'E093529', 'E093531', 'E093532', 'E093533', 'E093539', 'E093541', 'E093542', 'E093543', 'E093549', 'E093551', 'E093552', 'E093553', 'E093559', 'E09359', 'E093591', 'E093592', 'E093593', 'E093599', 'E10311', 'E10319', 'E10321', 'E103211', 'E103212', 'E103213', 'E103219', 'E10329', 'E103291', 'E103292', 'E103293', 'E103299', 'E10331', 'E103311', 'E103312', 'E103313', 'E103319', 'E10339', 'E103391', 'E103392', 'E103393', 'E103399', 'E10341', 'E103411', 'E103412', 'E103413', 'E103419', 'E10349', 'E103491', 'E103492', 'E103493', 'E103499', 'E10351', 'E103511', 'E103512', 'E103513', 'E103519', 'E103521', 'E103522', 'E103523', 'E103529', 'E103531', 'E103532', 'E103533', 'E103539', 'E103541', 'E103542', 'E103543', 'E103549', 'E103551', 'E103552', 'E103553', 'E103559', 'E10359', 'E103591', 'E103592', 'E103593', 'E103599', 'E11311', 'E11319', 'E11321', 'E113211', 'E113212', 'E113213', 'E113219', 'E11329', 'E113291', 'E113292', 'E113293', 'E113299', 'E11331', 'E113311', 'E113312', 'E113313', 'E113319', 'E11339', 'E113391', 'E113392', 'E113393', 'E113399', 'E11341', 'E113411', 'E113412', 'E113413', 'E113419', 'E11349', 'E113491', 'E113492', 'E113493', 'E113499', 'E11351', 'E113511', 'E113512', 'E113513', 'E113519', 'E113521', 'E113522', 'E113523', 'E113529', 'E113531', 'E113532', 'E113533', 'E113539', 'E113541', 'E113542', 'E113543', 'E113549', 'E113551', 'E113552', 'E113553', 'E113559', 'E11359', 'E113591', 'E113592', 'E113593', 'E113599', 'E13311', 'E13319', 'E13321', 'E133211', 'E133212', 'E133213', 'E133219', 'E13329', 'E133291', 'E133292', 'E133293', 'E133299', 'E13331', 'E133311', 'E133312', 'E133313', 'E133319', 'E13339', 'E133391', 'E133392', 'E133393', 'E133399', 'E13341', 'E133411', 'E133412', 'E133413', 'E133419', 'E13349', 'E133491', 'E133492', 'E133493', 'E133499', 'E13351', 'E133511', 'E133512', 'E133513', 'E133519', 'E133521', 'E133522', 'E133523', 'E133529', 'E133531', 'E133532', 'E133533', 'E133539', 'E133541', 'E133542', 'E133543', 'E133549', 'E133551', 'E133552', 'E133553', 'E133559', 'E13359', 'E133591', 'E133592', 'E133593', 'E133599', 'H15811', 'H15812', 'H15813', 'H15819', 'H30001', 'H30002', 'H30003', 'H30009', 'H30011', 'H30012', 'H30013', 'H30019', 'H30021', 'H30022', 'H30023', 'H30029', 'H30031', 'H30032', 'H30033', 'H30039', 'H30041', 'H30042', 'H30043', 'H30049', 'H30101', 'H30102', 'H30103', 'H30109', 'H30111', 'H30112', 'H30113', 'H30119', 'H30121', 'H30122', 'H30123', 'H30129', 'H30131', 'H30132', 'H30133', 'H30139', 'H30141', 'H30142', 'H30143', 'H30149', 'H3020', 'H3021', 'H3022', 'H3023', 'H30811', 'H30812', 'H30813', 'H30819', 'H30891', 'H30892', 'H30893', 'H30899', 'H3090', 'H3091', 'H3092', 'H3093', 'H31001', 'H31002', 'H31003', 'H31009', 'H31011', 'H31012', 'H31013', 'H31019', 'H31021', 'H31022', 'H31023', 'H31029', 'H31091', 'H31092', 'H31093', 'H31099', 'H31101', 'H31102', 'H31103', 'H31109', 'H31111', 'H31112', 'H31113', 'H31119', 'H31121', 'H31122', 'H31123', 'H31129', 'H3120', 'H3121', 'H3122', 'H3123', 'H3129', 'H31301', 'H31302', 'H31303', 'H31309', 'H31311', 'H31312', 'H31313', 'H31319', 'H31321', 'H31322', 'H31323', 'H31329', 'H31401', 'H31402', 'H31403', 'H31409', 'H31411', 'H31412', 'H31413', 'H31419', 'H31421', 'H31422', 'H31423', 'H31429', 'H318', 'H319', 'H32', 'H33001', 'H33002', 'H33003', 'H33009', 'H33011', 'H33012', 'H33013', 'H33019', 'H33021', 'H33022', 'H33023', 'H33029', 'H33031', 'H33032', 'H33033', 'H33039', 'H33041', 'H33042', 'H33043', 'H33049', 'H33051', 'H33052', 'H33053', 'H33059', 'H33101', 'H33102', 'H33103', 'H33109', 'H33111', 'H33112', 'H33113', 'H33119', 'H33121', 'H33122', 'H33123', 'H33129', 'H33191', 'H33192', 'H33193', 'H33199', 'H3320', 'H3321', 'H3322', 'H3323', 'H33301', 'H33302', 'H33303', 'H33309', 'H33311', 'H33312', 'H33313', 'H33319', 'H33321', 'H33322', 'H33323', 'H33329', 'H33331', 'H33332', 'H33333', 'H33339', 'H3340', 'H3341', 'H3342', 'H3343', 'H338', 'H3400', 'H3401', 'H3402', 'H3403', 'H3410', 'H3411', 'H3412', 'H3413', 'H34211', 'H34212', 'H34213', 'H34219', 'H34231', 'H34232', 'H34233', 'H34239', 'H34811', 'H348110', 'H348111', 'H348112', 'H34812', 'H348120', 'H348121', 'H348122', 'H34813', 'H348130', 'H348131', 'H348132', 'H34819', 'H348190', 'H348191', 'H348192', 'H34821', 'H34822', 'H34823', 'H34829', 'H34831', 'H348310', 'H348311', 'H348312', 'H34832', 'H348320', 'H348321', 'H348322', 'H34833', 'H348330', 'H348331', 'H348332', 'H34839', 'H348390', 'H348391', 'H348392', 'H349', 'H3500', 'H35011', 'H35012', 'H35013', 'H35019', 'H35021', 'H35022', 'H35023', 'H35029', 'H35031', 'H35032', 'H35033', 'H35039', 'H35041', 'H35042', 'H35043', 'H35049', 'H35051', 'H35052', 'H35053', 'H35059', 'H35061', 'H35062', 'H35063', 'H35069', 'H35071', 'H35072', 'H35073', 'H35079', 'H3509', 'H35101', 'H35102', 'H35103', 'H35109', 'H35111', 'H35112', 'H35113', 'H35119', 'H35121', 'H35122', 'H35123', 'H35129', 'H35131', 'H35132', 'H35133', 'H35139', 'H35141', 'H35142', 'H35143', 'H35149', 'H35151', 'H35152', 'H35153', 'H35159', 'H35161', 'H35162', 'H35163', 'H35169', 'H35171', 'H35172', 'H35173', 'H35179', 'H3520', 'H3521', 'H3522', 'H3523', 'H3530', 'H3531', 'H353110', 'H353111', 'H353112', 'H353113', 'H353114', 'H353120', 'H353121', 'H353122', 'H353123', 'H353124', 'H353130', 'H353131', 'H353132', 'H353133', 'H353134', 'H353190', 'H353191', 'H353192', 'H353193', 'H353194', 'H3532', 'H353210', 'H353211', 'H353212', 'H353213', 'H353220', 'H353221', 'H353222', 'H353223', 'H353230', 'H353231', 'H353232', 'H353233', 'H353290', 'H353291', 'H353292', 'H353293', 'H3533', 'H35341', 'H35342', 'H35343', 'H35349', 'H35351', 'H35352', 'H35353', 'H35359', 'H35361', 'H35362', 'H35363', 'H35369', 'H35371', 'H35372', 'H35373', 'H35379', 'H35381', 'H35382', 'H35383', 'H35389', 'H3540', 'H35411', 'H35412', 'H35413', 'H35419', 'H35421', 'H35422', 'H35423', 'H35429', 'H35431', 'H35432', 'H35433', 'H35439', 'H35441', 'H35442', 'H35443', 'H35449', 'H35451', 'H35452', 'H35453', 'H35459', 'H35461', 'H35462', 'H35463', 'H35469', 'H3550', 'H3551', 'H3552', 'H3553', 'H3554', 'H3560', 'H3561', 'H3562', 'H3563', 'H3570', 'H35711', 'H35712', 'H35713', 'H35719', 'H35721', 'H35722', 'H35723', 'H35729', 'H35731', 'H35732', 'H35733', 'H35739', 'H3581', 'H3582', 'H3589', 'H359', 'H36', 'H4300', 'H4301', 'H4302', 'H4303', 'H4310', 'H4311', 'H4312', 'H4313', 'H4320', 'H4321', 'H4322', 'H4323', 'H43311', 'H43312', 'H43313', 'H43319', 'H43391', 'H43392', 'H43393', 'H43399', 'H43811', 'H43812', 'H43813', 'H43819', 'H43821', 'H43822', 'H43823', 'H43829', 'H4389', 'H439']
Diseases of the Eye and Adnexa	Neuro-ophthalmology	['A3982', 'A5044', 'H4600', 'H4601', 'H4602', 'H4603', 'H4610', 'H4611', 'H4612', 'H4613', 'H462', 'H463', 'H468', 'H469', 'H47011', 'H47012', 'H47013', 'H47019', 'H47021', 'H47022', 'H47023', 'H47029', 'H47031', 'H47032', 'H47033', 'H47039', 'H47091', 'H47092', 'H47093', 'H47099', 'H4710', 'H4711', 'H4712', 'H4713', 'H47141', 'H47142', 'H47143', 'H47149', 'H4720', 'H47211', 'H47212', 'H47213', 'H47219', 'H4722', 'H47231', 'H47232', 'H47233', 'H47239', 'H47291', 'H47292', 'H47293', 'H47299', 'H47311', 'H47312', 'H47313', 'H47319', 'H47321', 'H47322', 'H47323', 'H47329', 'H47331', 'H47332', 'H47333', 'H47339', 'H47391', 'H47392', 'H47393', 'H47399', 'H4741', 'H4742', 'H4743', 'H4749', 'H47511', 'H47512', 'H47519', 'H47521', 'H47522', 'H47529', 'H47531', 'H47532', 'H47539', 'H47611', 'H47612', 'H47619', 'H47621', 'H47622', 'H47629', 'H47631', 'H47632', 'H47639', 'H47641', 'H47642', 'H47649', 'H479', 'H4900', 'H4901', 'H4902', 'H4903', 'H4910', 'H4911', 'H4912', 'H4913', 'H4920', 'H4921', 'H4922', 'H4923', 'H4930', 'H4931', 'H4932', 'H4933', 'H4940', 'H4941', 'H4942', 'H4943', 'H49811', 'H49812', 'H49813', 'H49819', 'H49881', 'H49882', 'H49883', 'H49889', 'H499', 'H5120', 'H5121', 'H5122', 'H5123', 'H518', 'H519']
Diseases of the Eye and Adnexa	Strabismus	['H4900', 'H4901', 'H4902', 'H4903', 'H4910', 'H4911', 'H4912', 'H4913', 'H4920', 'H4921', 'H4922', 'H4923', 'H4930', 'H4931', 'H4932', 'H4933', 'H4940', 'H4941', 'H4942', 'H4943', 'H49811', 'H49812', 'H49813', 'H49819', 'H49881', 'H49882', 'H49883', 'H49889', 'H499', 'H5000', 'H50011', 'H50012', 'H50021', 'H50022', 'H50031', 'H50032', 'H50041', 'H50042', 'H5005', 'H5006', 'H5007', 'H5008', 'H5010', 'H50111', 'H50112', 'H50121', 'H50122', 'H50131', 'H50132', 'H50141', 'H50142', 'H5015', 'H5016', 'H5017', 'H5018', 'H5021', 'H5022', 'H5030', 'H50311', 'H50312', 'H5032', 'H50331', 'H50332', 'H5034', 'H5040', 'H50411', 'H50412', 'H5042', 'H5043', 'H5050', 'H5051', 'H5052', 'H5053', 'H5054', 'H5055', 'H5060', 'H50611', 'H50612', 'H5069', 'H50811', 'H50812', 'H5089', 'H509']
Diseases of the Eye and Adnexa	Oculofacial plastics and orbital conditions	['H00031', 'H00032', 'H00033', 'H00034', 'H00035', 'H00036', 'H00039', 'H01111', 'H01112', 'H01113', 'H01114', 'H01115', 'H01116', 'H01119', 'H01121', 'H01122', 'H01123', 'H01124', 'H01125', 'H01126', 'H01129', 'H01131', 'H01132', 'H01133', 'H01134', 'H01135', 'H01136', 'H01139', 'H01141', 'H01142', 'H01143', 'H01144', 'H01145', 'H01146', 'H01149', 'H018', 'H019', 'H02001', 'H02002', 'H02003', 'H02004', 'H02005', 'H02006', 'H02009', 'H02011', 'H02012', 'H02013', 'H02014', 'H02015', 'H02016', 'H02019', 'H02021', 'H02022', 'H02023', 'H02024', 'H02025', 'H02026', 'H02029', 'H02031', 'H02032', 'H02033', 'H02034', 'H02035', 'H02036', 'H02039', 'H02041', 'H02042', 'H02043', 'H02044', 'H02045', 'H02046', 'H02049', 'H02051', 'H02052', 'H02053', 'H02054', 'H02055', 'H02056', 'H02059', 'H02101', 'H02102', 'H02103', 'H02104', 'H02105', 'H02106', 'H02109', 'H02111', 'H02112', 'H02113', 'H02114', 'H02115', 'H02116', 'H02119', 'H02121', 'H02122', 'H02123', 'H02124', 'H02125', 'H02126', 'H02129', 'H02131', 'H02132', 'H02133', 'H02134', 'H02135', 'H02136', 'H02139', 'H02141', 'H02142', 'H02143', 'H02144', 'H02145', 'H02146', 'H02149', 'H02151', 'H02152', 'H02153', 'H02154', 'H02155', 'H02156', 'H02159', 'H02201', 'H02202', 'H02203', 'H02204', 'H02205', 'H02206', 'H02209', 'H0220A', 'H0220B', 'H0220C', 'H02211', 'H02212', 'H02213', 'H02214', 'H02215', 'H02216', 'H02219', 'H0221A', 'H0221B', 'H0221C', 'H02221', 'H02222', 'H02223', 'H02224', 'H02225', 'H02226', 'H02229', 'H0222A', 'H0222B', 'H0222C', 'H02231', 'H02232', 'H02233', 'H02234', 'H02235', 'H02236', 'H02239', 'H0223A', 'H0223B', 'H0223C', 'H0230', 'H0231', 'H0232', 'H0233', 'H0234', 'H0235', 'H0236', 'H02401', 'H02402', 'H02403', 'H02409', 'H02411', 'H02412', 'H02413', 'H02419', 'H02421', 'H02422', 'H02423', 'H02429', 'H02431', 'H02432', 'H02433', 'H02439', 'H02511', 'H02512', 'H02513', 'H02514', 'H02515', 'H02516', 'H02519', 'H02521', 'H02522', 'H02523', 'H02524', 'H02525', 'H02526', 'H02529', 'H02531', 'H02532', 'H02533', 'H02534', 'H02535', 'H02536', 'H02539', 'H0259', 'H0260', 'H0261', 'H0262', 'H0263', 'H0264', 'H0265', 'H0266', 'H0270', 'H02711', 'H02712', 'H02713', 'H02714', 'H02715', 'H02716', 'H02719', 'H02721', 'H02722', 'H02723', 'H02724', 'H02725', 'H02726', 'H02729', 'H02731', 'H02732', 'H02733', 'H02734', 'H02735', 'H02736', 'H02739', 'H0279', 'H02811', 'H02812', 'H02813', 'H02814', 'H02815', 'H02816', 'H02819', 'H02821', 'H02822', 'H02823', 'H02824', 'H02825', 'H02826', 'H02829', 'H02831', 'H02832', 'H02833', 'H02834', 'H02835', 'H02836', 'H02839', 'H02841', 'H02842', 'H02843', 'H02844', 'H02845', 'H02846', 'H02849', 'H02851', 'H02852', 'H02853', 'H02854', 'H02855', 'H02856', 'H02859', 'H02861', 'H02862', 'H02863', 'H02864', 'H02865', 'H02866', 'H02869', 'H02871', 'H02872', 'H02873', 'H02874', 'H02875', 'H02876', 'H02879', 'H0289', 'H029', 'H04001', 'H04002', 'H04003', 'H04009', 'H04011', 'H04012', 'H04013', 'H04019', 'H04021', 'H04022', 'H04023', 'H04029', 'H04031', 'H04032', 'H04033', 'H04039', 'H04111', 'H04112', 'H04113', 'H04119', 'H04121', 'H04122', 'H04123', 'H04129', 'H04131', 'H04132', 'H04133', 'H04139', 'H04141', 'H04142', 'H04143', 'H04149', 'H04151', 'H04152', 'H04153', 'H04159', 'H04161', 'H04162', 'H04163', 'H04169', 'H0419', 'H04201', 'H04202', 'H04203', 'H04209', 'H04211', 'H04212', 'H04213', 'H04219', 'H04221', 'H04222', 'H04223', 'H04229', 'H04301', 'H04302', 'H04303', 'H04309', 'H04311', 'H04312', 'H04313', 'H04319', 'H04321', 'H04322', 'H04323', 'H04329', 'H04331', 'H04332', 'H04333', 'H04339', 'H04411', 'H04412', 'H04413', 'H04419', 'H04421', 'H04422', 'H04423', 'H04429', 'H04431', 'H04432', 'H04433', 'H04439', 'H04511', 'H04512', 'H04513', 'H04519', 'H04521', 'H04522', 'H04523', 'H04529', 'H04531', 'H04532', 'H04533', 'H04539', 'H04541', 'H04542', 'H04543', 'H04549', 'H04551', 'H04552', 'H04553', 'H04559', 'H04561', 'H04562', 'H04563', 'H04569', 'H04571', 'H04572', 'H04573', 'H04579', 'H04611', 'H04612', 'H04613', 'H04619', 'H0469', 'H04811', 'H04812', 'H04813', 'H04819', 'H0489', 'H049', 'H0500', 'H05011', 'H05012', 'H05013', 'H05019', 'H05021', 'H05022', 'H05023', 'H05029', 'H05031', 'H05032', 'H05033', 'H05039', 'H05041', 'H05042', 'H05043', 'H05049', 'H0510', 'H05111', 'H05112', 'H05113', 'H05119', 'H05121', 'H05122', 'H05123', 'H05129', 'H0520', 'H05211', 'H05212', 'H05213', 'H05219', 'H05221', 'H05222', 'H05223', 'H05229', 'H05231', 'H05232', 'H05233', 'H05239', 'H05241', 'H05242', 'H05243', 'H05249', 'H05251', 'H05252', 'H05253', 'H05259', 'H05261', 'H05262', 'H05263', 'H05269', 'H0530', 'H05311', 'H05312', 'H05313', 'H05319', 'H05321', 'H05322', 'H05323', 'H05329', 'H05331', 'H05332', 'H05333', 'H05339', 'H05341', 'H05342', 'H05343', 'H05349', 'H05351', 'H05352', 'H05353', 'H05359', 'H05401', 'H05402', 'H05403', 'H05409', 'H05411', 'H05412', 'H05413', 'H05419', 'H05421', 'H05422', 'H05423', 'H05429', 'H0550', 'H0551', 'H0552', 'H0553', 'H05811', 'H05812', 'H05813', 'H05819', 'H05821', 'H05822', 'H05823', 'H05829', 'H0589', 'H059', 'H44821', 'H44822', 'H44823', 'H44829', 'H4489', 'H449', 'H57811', 'H57812', 'H57813', 'H57819']
Diseases of the Eye and Adnexa	Refractive error	['H5200', 'H5201', 'H5202', 'H5203', 'H5210', 'H5211', 'H5212', 'H5213', 'H52201', 'H52202', 'H52203', 'H52209', 'H52211', 'H52212', 'H52213', 'H52219', 'H52221', 'H52222', 'H52223', 'H52229', 'H5231', 'H5232', 'H524', 'H52511', 'H52512', 'H52513', 'H52519', 'H52521', 'H52522', 'H52523', 'H52529', 'H52531', 'H52532', 'H52533', 'H52539', 'H526', 'H527']
Diseases of the Eye and Adnexa	Blindness and vision defects	['H53001', 'H53002', 'H53003', 'H53009', 'H53011', 'H53012', 'H53013', 'H53019', 'H53021', 'H53022', 'H53023', 'H53029', 'H53031', 'H53032', 'H53033', 'H53039', 'H53041', 'H53042', 'H53043', 'H53049', 'H5310', 'H5311', 'H53121', 'H53122', 'H53123', 'H53129', 'H53131', 'H53132', 'H53133', 'H53139', 'H53141', 'H53142', 'H53143', 'H53149', 'H5315', 'H5316', 'H5319', 'H532', 'H5330', 'H5331', 'H5332', 'H5333', 'H5334', 'H5340', 'H53411', 'H53412', 'H53413', 'H53419', 'H53421', 'H53422', 'H53423', 'H53429', 'H53431', 'H53432', 'H53433', 'H53439', 'H53451', 'H53452', 'H53453', 'H53459', 'H53461', 'H53462', 'H53469', 'H5347', 'H53481', 'H53482', 'H53483', 'H53489', 'H5350', 'H5351', 'H5352', 'H5353', 'H5354', 'H5355', 'H5359', 'H5360', 'H5361', 'H5362', 'H5363', 'H5369', 'H5371', 'H5372', 'H538', 'H539', 'H540', 'H540X33', 'H540X34', 'H540X35', 'H540X43', 'H540X44', 'H540X45', 'H540X53', 'H540X54', 'H540X55', 'H5410', 'H5411', 'H541131', 'H541132', 'H541141', 'H541142', 'H541151', 'H541152', 'H5412', 'H541213', 'H541214', 'H541215', 'H541223', 'H541224', 'H541225', 'H542', 'H542X11', 'H542X12', 'H542X21', 'H542X22', 'H543', 'H5440', 'H5441', 'H54413A', 'H54414A', 'H54415A', 'H5442', 'H5442A3', 'H5442A4', 'H5442A5', 'H5450', 'H5451', 'H54511A', 'H54512A', 'H5452', 'H5452A1', 'H5452A2', 'H5460', 'H5461', 'H5462', 'H547', 'H548', 'Z4531']
Diseases of the Eye and Adnexa	Postprocedural or postoperative eye complication	['H59011', 'H59012', 'H59013', 'H59019', 'H59021', 'H59022', 'H59023', 'H59029', 'H59031', 'H59032', 'H59033', 'H59039', 'H59091', 'H59092', 'H59093', 'H59099', 'H59111', 'H59112', 'H59113', 'H59119', 'H59121', 'H59122', 'H59123', 'H59129', 'H59211', 'H59212', 'H59213', 'H59219', 'H59221', 'H59222', 'H59223', 'H59229', 'H59311', 'H59312', 'H59313', 'H59319', 'H59321', 'H59322', 'H59323', 'H59329', 'H59331', 'H59332', 'H59333', 'H59339', 'H59341', 'H59342', 'H59343', 'H59349', 'H59351', 'H59352', 'H59353', 'H59359', 'H59361', 'H59362', 'H59363', 'H59369', 'H5940', 'H5941', 'H5942', 'H5943', 'H59811', 'H59812', 'H59813', 'H59819', 'H5988', 'H5989']
Diseases of the Eye and Adnexa	Other specified eye disorders	['A1850', 'A1854', 'A1859', 'A211', 'A5001', 'A5030', 'A5039', 'A5143', 'A5271', 'A5430', 'A5432', 'A5439', 'A710', 'A711', 'A719', 'B0050', 'B0051', 'B0059', 'B0230', 'B0232', 'B0239', 'B5800', 'B5809', 'B691', 'B7300', 'B7301', 'B7309', 'H2100', 'H2101', 'H2102', 'H2103', 'H211X1', 'H211X2', 'H211X3', 'H211X9', 'H21211', 'H21212', 'H21213', 'H21219', 'H21221', 'H21222', 'H21223', 'H21229', 'H21231', 'H21232', 'H21233', 'H21239', 'H21241', 'H21242', 'H21243', 'H21249', 'H21251', 'H21252', 'H21253', 'H21259', 'H21261', 'H21262', 'H21263', 'H21269', 'H21271', 'H21272', 'H21273', 'H21279', 'H2129', 'H21301', 'H21302', 'H21303', 'H21309', 'H21311', 'H21312', 'H21313', 'H21319', 'H21321', 'H21322', 'H21323', 'H21329', 'H21331', 'H21332', 'H21333', 'H21339', 'H21341', 'H21342', 'H21343', 'H21349', 'H21351', 'H21352', 'H21353', 'H21359', 'H2140', 'H2141', 'H2142', 'H2143', 'H21501', 'H21502', 'H21503', 'H21509', 'H21511', 'H21512', 'H21513', 'H21519', 'H21521', 'H21522', 'H21523', 'H21529', 'H21531', 'H21532', 'H21533', 'H21539', 'H21541', 'H21542', 'H21543', 'H21549', 'H21551', 'H21552', 'H21553', 'H21559', 'H21561', 'H21562', 'H21563', 'H21569', 'H2181', 'H2182', 'H2189', 'H219', 'H22', 'H4420', 'H4421', 'H4422', 'H4423', 'H442A1', 'H442A2', 'H442A3', 'H442A9', 'H442B1', 'H442B2', 'H442B3', 'H442B9', 'H442C1', 'H442C2', 'H442C3', 'H442C9', 'H442D1', 'H442D2', 'H442D3', 'H442D9', 'H442E1', 'H442E2', 'H442E3', 'H442E9', 'H4430', 'H44311', 'H44312', 'H44313', 'H44319', 'H44321', 'H44322', 'H44323', 'H44329', 'H44391', 'H44392', 'H44393', 'H44399', 'H4440', 'H44411', 'H44412', 'H44413', 'H44419', 'H44421', 'H44422', 'H44423', 'H44429', 'H44431', 'H44432', 'H44433', 'H44439', 'H44441', 'H44442', 'H44443', 'H44449', 'H4450', 'H44521', 'H44522', 'H44523', 'H44529', 'H44531', 'H44532', 'H44533', 'H44539', 'H44601', 'H44602', 'H44603', 'H44609', 'H44611', 'H44612', 'H44613', 'H44619', 'H44621', 'H44622', 'H44623', 'H44629', 'H44631', 'H44632', 'H44633', 'H44639', 'H44641', 'H44642', 'H44643', 'H44649', 'H44651', 'H44652', 'H44653', 'H44659', 'H44691', 'H44692', 'H44693', 'H44699', 'H44701', 'H44702', 'H44703', 'H44709', 'H44711', 'H44712', 'H44713', 'H44719', 'H44721', 'H44722', 'H44723', 'H44729', 'H44731', 'H44732', 'H44733', 'H44739', 'H44741', 'H44742', 'H44743', 'H44749', 'H44751', 'H44752', 'H44753', 'H44759', 'H44791', 'H44792', 'H44793', 'H44799', 'H44811', 'H44812', 'H44813', 'H44819', 'H510', 'H5111', 'H5112', 'H5500', 'H5501', 'H5502', 'H5503', 'H5504', 'H5509', 'H5581', 'H5582', 'H5589', 'H5700', 'H5701', 'H5702', 'H5703', 'H5704', 'H57051', 'H57052', 'H57053', 'H57059', 'H5709', 'H5710', 'H5711', 'H5712', 'H5713', 'H578', 'H5789', 'H579']
Factors Influencing Health Status and Contact with Health Services	Encounter for administrative purposes	['Z020', 'Z021', 'Z022', 'Z023', 'Z024', 'Z025', 'Z026', 'Z0271', 'Z0279', 'Z0281', 'Z0282', 'Z0283', 'Z0289', 'Z029']
Factors Influencing Health Status and Contact with Health Services	Encounter for mental health services related to abuse	['Z69010', 'Z69011', 'Z69020', 'Z69021', 'Z6911', 'Z6912', 'Z6981', 'Z6982']
Factors Influencing Health Status and Contact with Health Services	Encounter for observation and examination for conditions ruled out (excludes infectious disease, neoplasm, mental disorders)	['Z036', 'Z0371', 'Z0372', 'Z0373', 'Z0374', 'Z0375', 'Z0379', 'Z03821', 'Z03822', 'Z03823', 'Z0383', 'Z0389', 'Z041', 'Z042', 'Z043', 'Z0441', 'Z0442', 'Z0471', 'Z0472', 'Z048', 'Z0481', 'Z0482', 'Z0489', 'Z049', 'Z050', 'Z052', 'Z053', 'Z0541', 'Z0542', 'Z0543', 'Z055', 'Z056', 'Z0571', 'Z0572', 'Z0573', 'Z058', 'Z059', 'Z130', 'Z131', 'Z1321', 'Z13220', 'Z13228', 'Z1329', 'Z135', 'Z136', 'Z1371', 'Z1379', 'Z13810', 'Z13811', 'Z13818', 'Z13820', 'Z13828', 'Z1383', 'Z1384', 'Z13850', 'Z13858', 'Z1388', 'Z1389', 'Z139', 'Z3200', 'Z3202']
Factors Influencing Health Status and Contact with Health Services	Encounter for prophylactic or other procedures	['Z4000', 'Z4001', 'Z4002', 'Z4003', 'Z4009', 'Z408', 'Z409', 'Z411', 'Z412', 'Z413', 'Z418', 'Z419', 'Z421', 'Z428']
Factors Influencing Health Status and Contact with Health Services	Encounter for prophylactic measures (excludes immunization)	['Z2911', 'Z2912', 'Z2913', 'Z2914', 'Z293', 'Z298', 'Z299']
Factors Influencing Health Status and Contact with Health Services	Encounter for antineoplastic therapies	['Z510', 'Z5111', 'Z5112']
Factors Influencing Health Status and Contact with Health Services	Encounter for mental health conditions	['Z046', 'Z1330', 'Z1331', 'Z1332', 'Z1339']
Factors Influencing Health Status and Contact with Health Services	Neoplasm-related encounters	['Z08', 'Z120', 'Z1210', 'Z1211', 'Z1212', 'Z1213', 'Z122', 'Z1231', 'Z1239', 'Z124', 'Z125', 'Z126', 'Z1271', 'Z1272', 'Z1273', 'Z1279', 'Z1281', 'Z1282', 'Z1283', 'Z1289', 'Z129', 'Z483']
Factors Influencing Health Status and Contact with Health Services	Implant, device or graft related encounter	['Z44001', 'Z44002', 'Z44009', 'Z44011', 'Z44012', 'Z44019', 'Z44021', 'Z44022', 'Z44029', 'Z44101', 'Z44102', 'Z44109', 'Z44111', 'Z44112', 'Z44119', 'Z44121', 'Z44122', 'Z44129', 'Z4420', 'Z4421', 'Z4422', 'Z4430', 'Z4431', 'Z4432', 'Z448', 'Z449', 'Z45010', 'Z45018', 'Z4502', 'Z4509', 'Z451', 'Z452', 'Z4531', 'Z45320', 'Z45321', 'Z45328', 'Z4541', 'Z4542', 'Z4549', 'Z45811', 'Z45812', 'Z45819', 'Z4582', 'Z4589', 'Z459', 'Z460', 'Z461', 'Z462', 'Z463', 'Z464', 'Z4651', 'Z4659', 'Z466', 'Z4681', 'Z4682', 'Z4689', 'Z469', 'Z950', 'Z951', 'Z952', 'Z953', 'Z954', 'Z955', 'Z95810', 'Z95811', 'Z95812', 'Z95818', 'Z95820', 'Z95828', 'Z959', 'Z960', 'Z961', 'Z9620', 'Z9621', 'Z9622', 'Z9629', 'Z963', 'Z9641', 'Z9649', 'Z965', 'Z9660', 'Z96611', 'Z96612', 'Z96619', 'Z96621', 'Z96622', 'Z96629', 'Z96631', 'Z96632', 'Z96639', 'Z96641', 'Z96642', 'Z96643', 'Z96649', 'Z96651', 'Z96652', 'Z96653', 'Z96659', 'Z96661', 'Z96662', 'Z96669', 'Z96691', 'Z96692', 'Z96693', 'Z96698', 'Z967', 'Z9681', 'Z9682', 'Z9689', 'Z969', 'Z970', 'Z9710', 'Z9711', 'Z9712', 'Z9713', 'Z9714', 'Z9715', 'Z9716', 'Z972', 'Z973', 'Z974', 'Z978', 'Z980', 'Z981', 'Z982', 'Z983', 'Z9841', 'Z9842', 'Z9849', 'Z9861', 'Z9862', 'Z98810', 'Z98811', 'Z98818', 'Z9882', 'Z9883', 'Z9884', 'Z9889', 'Z98890']
Factors Influencing Health Status and Contact with Health Services	Other aftercare encounter	['Z09', 'Z430', 'Z431', 'Z432', 'Z433', 'Z434', 'Z435', 'Z436', 'Z437', 'Z438', 'Z439', 'Z471', 'Z472', 'Z4731', 'Z4732', 'Z4733', 'Z4781', 'Z4782', 'Z4789', 'Z4800', 'Z4801', 'Z4802', 'Z4803', 'Z481', 'Z4821', 'Z4822', 'Z4823', 'Z4824', 'Z48280', 'Z48288', 'Z48290', 'Z48298', 'Z48810', 'Z48811', 'Z48812', 'Z48813', 'Z48814', 'Z48815', 'Z48816', 'Z48817', 'Z4889', 'Z4901', 'Z4902', 'Z4931', 'Z4932', 'Z515', 'Z516', 'Z5181', 'Z5189']
Factors Influencing Health Status and Contact with Health Services	Counseling related to sexual behavior or orientation	['Z700', 'Z701', 'Z702', 'Z703', 'Z708', 'Z709']
Factors Influencing Health Status and Contact with Health Services	Other specified encounters and counseling	['Z322', 'Z323', 'Z710', 'Z713', 'Z7141', 'Z7142', 'Z7151', 'Z7152', 'Z716', 'Z717', 'Z7181', 'Z7182', 'Z7183', 'Z7184', 'Z7185', 'Z7187', 'Z7188', 'Z7189', 'Z719', 'Z760', 'Z761', 'Z762', 'Z7689', 'Z9912']
Factors Influencing Health Status and Contact with Health Services	Contraceptive and procreative management	['Z30011', 'Z30012', 'Z30013', 'Z30014', 'Z30015', 'Z30016', 'Z30017', 'Z30018', 'Z30019', 'Z3002', 'Z3009', 'Z302', 'Z3040', 'Z3041', 'Z3042', 'Z30430', 'Z30431', 'Z30432', 'Z30433', 'Z3044', 'Z3045', 'Z3046', 'Z3049', 'Z308', 'Z309', 'Z310', 'Z3141', 'Z3142', 'Z31430', 'Z31438', 'Z31440', 'Z31441', 'Z31448', 'Z3149', 'Z315', 'Z3161', 'Z3162', 'Z3169', 'Z317', 'Z3181', 'Z3182', 'Z3183', 'Z3184', 'Z3189', 'Z319', 'Z975', 'Z9851', 'Z9852']
Factors Influencing Health Status and Contact with Health Services	Medical examination/evaluation	['Z0000', 'Z0001', 'Z00110', 'Z00111', 'Z00121', 'Z00129', 'Z002', 'Z003', 'Z005', 'Z006', 'Z0070', 'Z0071', 'Z008', 'Z0100', 'Z0101', 'Z01020', 'Z01021', 'Z0110', 'Z01110', 'Z01118', 'Z0112', 'Z0120', 'Z0121', 'Z0130', 'Z0131', 'Z01411', 'Z01419', 'Z0142', 'Z01810', 'Z01811', 'Z01812', 'Z01818', 'Z0182', 'Z0183', 'Z0184', 'Z0189']
Factors Influencing Health Status and Contact with Health Services	Resistance to antimicrobial drugs	['Z1610', 'Z1611', 'Z1612', 'Z1619', 'Z1620', 'Z1621', 'Z1622', 'Z1623', 'Z1624', 'Z1629', 'Z1630', 'Z1631', 'Z1632', 'Z1633', 'Z16341', 'Z16342', 'Z1635', 'Z1639']
Factors Influencing Health Status and Contact with Health Services	Exposure, encounters, screening or contact with infectious disease	['G0402', 'G0432', 'Z03810', 'Z03818', 'Z051', 'Z110', 'Z111', 'Z112', 'Z113', 'Z114', 'Z1151', 'Z1152', 'Z1159', 'Z116', 'Z117', 'Z118', 'Z119', 'Z2001', 'Z2009', 'Z201', 'Z202', 'Z203', 'Z204', 'Z205', 'Z206', 'Z207', 'Z20810', 'Z20811', 'Z20818', 'Z20820', 'Z20821', 'Z20822', 'Z20828', 'Z2089', 'Z209', 'Z23']
Factors Influencing Health Status and Contact with Health Services	No immunization or underimmunization	['Z2801', 'Z2802', 'Z2803', 'Z2804', 'Z2809', 'Z281', 'Z2820', 'Z2821', 'Z2829', 'Z283', 'Z28310', 'Z28311', 'Z2839', 'Z2881', 'Z2882', 'Z2883', 'Z2889', 'Z289']
Factors Influencing Health Status and Contact with Health Services	Screening for neurocognitive or neurodevelopmental condition	['Z134', 'Z1340', 'Z1341', 'Z1342', 'Z1349']
Factors Influencing Health Status and Contact with Health Services	Socioeconomic/psychosocial factors	['Z550', 'Z551', 'Z552', 'Z553', 'Z554', 'Z555', 'Z558', 'Z559', 'Z560', 'Z561', 'Z562', 'Z563', 'Z564', 'Z565', 'Z566', 'Z5681', 'Z5682', 'Z5689', 'Z569', 'Z570', 'Z571', 'Z572', 'Z5731', 'Z5739', 'Z574', 'Z575', 'Z576', 'Z577', 'Z578', 'Z579', 'Z586', 'Z590', 'Z5900', 'Z5901', 'Z5902', 'Z591', 'Z592', 'Z593', 'Z594', 'Z5941', 'Z5948', 'Z595', 'Z596', 'Z597', 'Z598', 'Z59811', 'Z59812', 'Z59819', 'Z5982', 'Z5986', 'Z5987', 'Z5989', 'Z599', 'Z600', 'Z602', 'Z603', 'Z604', 'Z605', 'Z608', 'Z609', 'Z620', 'Z621', 'Z6221', 'Z6222', 'Z6229', 'Z623', 'Z626', 'Z62810', 'Z62811', 'Z62812', 'Z62813', 'Z62819', 'Z62820', 'Z62821', 'Z62822', 'Z62890', 'Z62891', 'Z62898', 'Z629', 'Z630', 'Z631', 'Z6331', 'Z6332', 'Z634', 'Z635', 'Z636', 'Z6371', 'Z6372', 'Z6379', 'Z638', 'Z639', 'Z640', 'Z641', 'Z644', 'Z650', 'Z651', 'Z652', 'Z653', 'Z654', 'Z655', 'Z658', 'Z659']
Factors Influencing Health Status and Contact with Health Services	Lifestyle/life management factors	['Z720', 'Z723', 'Z724', 'Z7251', 'Z7252', 'Z7253', 'Z726', 'Z72810', 'Z72811', 'Z72820', 'Z72821', 'Z72823', 'Z7289', 'Z729', 'Z730', 'Z731', 'Z732', 'Z733', 'Z734', 'Z735', 'Z736', 'Z73810', 'Z73811', 'Z73812', 'Z73819', 'Z7382', 'Z7389', 'Z739']
Factors Influencing Health Status and Contact with Health Services	Personal/family history of disease	['Z1501', 'Z1502', 'Z1503', 'Z1504', 'Z1509', 'Z1581', 'Z1589', 'Z170', 'Z171', 'Z191', 'Z192', 'Z800', 'Z801', 'Z802', 'Z803', 'Z8041', 'Z8042', 'Z8043', 'Z8049', 'Z8051', 'Z8052', 'Z8059', 'Z806', 'Z807', 'Z808', 'Z809', 'Z810', 'Z811', 'Z812', 'Z813', 'Z814', 'Z818', 'Z820', 'Z821', 'Z822', 'Z823', 'Z8241', 'Z8249', 'Z825', 'Z8261', 'Z8262', 'Z8269', 'Z8271', 'Z8279', 'Z828', 'Z830', 'Z831', 'Z832', 'Z833', 'Z8341', 'Z8342', 'Z83430', 'Z83438', 'Z8349', 'Z83511', 'Z83518', 'Z8352', 'Z836', 'Z8371', 'Z8379', 'Z840', 'Z841', 'Z842', 'Z843', 'Z8481', 'Z8482', 'Z8489', 'Z8500', 'Z8501', 'Z85020', 'Z85028', 'Z85030', 'Z85038', 'Z85040', 'Z85048', 'Z8505', 'Z85060', 'Z85068', 'Z8507', 'Z8509', 'Z85110', 'Z85118', 'Z8512', 'Z8520', 'Z8521', 'Z8522', 'Z85230', 'Z85238', 'Z8529', 'Z853', 'Z8540', 'Z8541', 'Z8542', 'Z8543', 'Z8544', 'Z8545', 'Z8546', 'Z8547', 'Z8548', 'Z8549', 'Z8550', 'Z8551', 'Z85520', 'Z85528', 'Z8553', 'Z8554', 'Z8559', 'Z856', 'Z8571', 'Z8572', 'Z8579', 'Z85810', 'Z85818', 'Z85819', 'Z85820', 'Z85821', 'Z85828', 'Z85830', 'Z85831', 'Z85840', 'Z85841', 'Z85848', 'Z85850', 'Z85858', 'Z8589', 'Z859', 'Z86000', 'Z86001', 'Z86002', 'Z86003', 'Z86004', 'Z86005', 'Z86006', 'Z86007', 'Z86008', 'Z86010', 'Z86011', 'Z86012', 'Z86018', 'Z8603', 'Z8611', 'Z8612', 'Z8613', 'Z8614', 'Z8615', 'Z8616', 'Z8619', 'Z862', 'Z8631', 'Z8632', 'Z8639', 'Z8651', 'Z8659', 'Z8661', 'Z8669', 'Z86711', 'Z86718', 'Z8672', 'Z8673', 'Z8674', 'Z8679', 'Z8701', 'Z8709', 'Z8711', 'Z8719', 'Z872', 'Z87310', 'Z87311', 'Z87312', 'Z8739', 'Z87410', 'Z87411', 'Z87412', 'Z8742', 'Z87430', 'Z87438', 'Z87440', 'Z87441', 'Z87442', 'Z87448', 'Z8751', 'Z8759', 'Z8761', 'Z8768', 'Z87710', 'Z87718', 'Z87720', 'Z87721', 'Z87728', 'Z87730', 'Z87731', 'Z87732', 'Z87738', 'Z8774', 'Z8775', 'Z8776', 'Z87760', 'Z87761', 'Z87762', 'Z87763', 'Z87768', 'Z87790', 'Z87798', 'Z8781', 'Z87820', 'Z87821', 'Z87828', 'Z87890', 'Z87891', 'Z87892', 'Z87898', 'Z91410', 'Z91411', 'Z91412', 'Z91419', 'Z9142', 'Z9149', 'Z915', 'Z9151', 'Z9152', 'Z9181', 'Z9182', 'Z920', 'Z9221', 'Z9222', 'Z9223', 'Z92240', 'Z92241', 'Z9225', 'Z9229', 'Z923', 'Z9281', 'Z9282', 'Z9283', 'Z9284', 'Z92850', 'Z92858', 'Z92859', 'Z9286', 'Z9289', 'Z9886', 'Z98870', 'Z98871', 'Z98891']
Factors Influencing Health Status and Contact with Health Services	Acquired absence of limb or organ	['Z89011', 'Z89012', 'Z89019', 'Z89021', 'Z89022', 'Z89029', 'Z89111', 'Z89112', 'Z89119', 'Z89121', 'Z89122', 'Z89129', 'Z89201', 'Z89202', 'Z89209', 'Z89211', 'Z89212', 'Z89219', 'Z89221', 'Z89222', 'Z89229', 'Z89231', 'Z89232', 'Z89239', 'Z89411', 'Z89412', 'Z89419', 'Z89421', 'Z89422', 'Z89429', 'Z89431', 'Z89432', 'Z89439', 'Z89441', 'Z89442', 'Z89449', 'Z89511', 'Z89512', 'Z89519', 'Z89521', 'Z89522', 'Z89529', 'Z89611', 'Z89612', 'Z89619', 'Z89621', 'Z89622', 'Z89629', 'Z899', 'Z9001', 'Z9002', 'Z9009', 'Z9010', 'Z9011', 'Z9012', 'Z9013', 'Z902', 'Z903', 'Z90410', 'Z90411', 'Z9049', 'Z905', 'Z906', 'Z90710', 'Z90711', 'Z90712', 'Z90721', 'Z90722', 'Z9079', 'Z9081', 'Z9089']
Factors Influencing Health Status and Contact with Health Services	Organ transplant status	['Z940', 'Z941', 'Z942', 'Z943', 'Z944', 'Z945', 'Z946', 'Z947', 'Z9481', 'Z9482', 'Z9483', 'Z9484', 'Z9489', 'Z949', 'Z9885']
Factors Influencing Health Status and Contact with Health Services	Carrier status	['O99820', 'O99824', 'O99825', 'O99830', 'O99834', 'O99835', 'Z220', 'Z221', 'Z222', 'Z2231', 'Z22321', 'Z22322', 'Z22330', 'Z22338', 'Z2239', 'Z224', 'Z2250', 'Z2251', 'Z2252', 'Z2259', 'Z226', 'Z227', 'Z228', 'Z229']
Factors Influencing Health Status and Contact with Health Services	Other specified status	['Z1401', 'Z1402', 'Z141', 'Z148', 'Z1801', 'Z1809', 'Z1810', 'Z1811', 'Z1812', 'Z182', 'Z1831', 'Z1832', 'Z1833', 'Z1839', 'Z1881', 'Z1883', 'Z1889', 'Z189', 'Z52000', 'Z52001', 'Z52008', 'Z52010', 'Z52011', 'Z52018', 'Z52090', 'Z52091', 'Z52098', 'Z5210', 'Z5211', 'Z5219', 'Z5220', 'Z5221', 'Z5229', 'Z523', 'Z524', 'Z525', 'Z526', 'Z52810', 'Z52811', 'Z52812', 'Z52813', 'Z52819', 'Z5289', 'Z529', 'Z5301', 'Z5309', 'Z531', 'Z5320', 'Z5321', 'Z5329', 'Z5331', 'Z5332', 'Z5333', 'Z5339', 'Z538', 'Z539', 'Z66', 'Z6710', 'Z6711', 'Z6720', 'Z6721', 'Z6730', 'Z6731', 'Z6740', 'Z6741', 'Z6790', 'Z6791', 'Z681', 'Z6820', 'Z6821', 'Z6822', 'Z6823', 'Z6824', 'Z6825', 'Z6826', 'Z6827', 'Z6828', 'Z6829', 'Z6851', 'Z6852', 'Z6853', 'Z711', 'Z712', 'Z7401', 'Z7409', 'Z741', 'Z742', 'Z743', 'Z748', 'Z749', 'Z750', 'Z751', 'Z752', 'Z753', 'Z754', 'Z755', 'Z758', 'Z759', 'Z763', 'Z764', 'Z765', 'Z7681', 'Z7682', 'Z77010', 'Z77011', 'Z77012', 'Z77018', 'Z77020', 'Z77021', 'Z77028', 'Z77090', 'Z77098', 'Z77110', 'Z77111', 'Z77112', 'Z77118', 'Z77120', 'Z77121', 'Z77122', 'Z77123', 'Z77128', 'Z7721', 'Z7722', 'Z7729', 'Z779', 'Z780', 'Z781', 'Z789', 'Z7901', 'Z7902', 'Z791', 'Z792', 'Z793', 'Z794', 'Z7951', 'Z7952', 'Z7960', 'Z7961', 'Z79620', 'Z79621', 'Z79622', 'Z79623', 'Z79624', 'Z79630', 'Z79631', 'Z79632', 'Z79633', 'Z79634', 'Z7964', 'Z7969', 'Z79810', 'Z79811', 'Z79818', 'Z7982', 'Z7983', 'Z7984', 'Z7985', 'Z79890', 'Z79891', 'Z79899', 'Z880', 'Z881', 'Z882', 'Z883', 'Z884', 'Z885', 'Z886', 'Z887', 'Z888', 'Z889', 'Z91010', 'Z91011', 'Z91012', 'Z91013', 'Z91014', 'Z91018', 'Z9102', 'Z91030', 'Z91038', 'Z91040', 'Z91041', 'Z91048', 'Z9109', 'Z9111', 'Z91110', 'Z91118', 'Z91119', 'Z91120', 'Z91128', 'Z91130', 'Z91138', 'Z9114', 'Z9115', 'Z9119', 'Z91190', 'Z91198', 'Z91199', 'Z9183', 'Z91841', 'Z91842', 'Z91843', 'Z91849', 'Z9189', 'Z91A10', 'Z91A18', 'Z91A20', 'Z91A28', 'Z91A3', 'Z91A4', 'Z91A5', 'Z91A9', 'Z930', 'Z931', 'Z932', 'Z933', 'Z934', 'Z9350', 'Z9351', 'Z9352', 'Z9359', 'Z936', 'Z938', 'Z939', 'Z990', 'Z9911', 'Z992', 'Z993', 'Z9981', 'Z9989']
Diseases of the Genitourinary System	Nephritis; nephrosis; renal sclerosis	['A3684', 'A5144', 'B2683', 'B520', 'B5883', 'E0821', 'E0921', 'E1021', 'E1121', 'E1321', 'M3504', 'M350A', 'N000', 'N001', 'N002', 'N003', 'N004', 'N005', 'N006', 'N007', 'N008', 'N009', 'N00A', 'N010', 'N011', 'N012', 'N013', 'N014', 'N015', 'N016', 'N017', 'N018', 'N019', 'N01A', 'N020', 'N021', 'N022', 'N023', 'N024', 'N025', 'N026', 'N027', 'N028', 'N029', 'N02A', 'N030', 'N031', 'N032', 'N033', 'N034', 'N035', 'N036', 'N037', 'N038', 'N039', 'N03A', 'N040', 'N041', 'N042', 'N043', 'N044', 'N045', 'N046', 'N047', 'N048', 'N049', 'N04A', 'N050', 'N051', 'N052', 'N053', 'N054', 'N055', 'N056', 'N057', 'N058', 'N059', 'N05A', 'N060', 'N061', 'N062', 'N063', 'N064', 'N065', 'N066', 'N067', 'N068', 'N069', 'N06A', 'N070', 'N071', 'N072', 'N073', 'N074', 'N075', 'N076', 'N077', 'N078', 'N079', 'N07A', 'N08', 'N140', 'N141', 'N1411', 'N1419', 'N142', 'N143', 'N144', 'N150', 'N158', 'N159', 'N16', 'N269']
Diseases of the Genitourinary System	Acute and unspecified renal failure	['N170', 'N171', 'N172', 'N178', 'N179', 'N19', 'N990', 'O904']
Diseases of the Genitourinary System	Chronic kidney disease	['D631', 'E0822', 'E0922', 'E1022', 'E1122', 'E1322', 'I120', 'I129', 'I130', 'I1310', 'I1311', 'I132', 'N181', 'N182', 'N183', 'N1830', 'N1831', 'N1832', 'N184', 'N185', 'N186', 'N189', 'R880', 'Z4901', 'Z4902', 'Z4931', 'Z4932']
Diseases of the Genitourinary System	Urinary tract infections	['A0225', 'A1810', 'A1813', 'A3685', 'A5275', 'A5401', 'A5601', 'A5903', 'B3741', 'B3749', 'N10', 'N110', 'N111', 'N118', 'N119', 'N12', 'N136', 'N151', 'N3000', 'N3001', 'N3010', 'N3011', 'N3020', 'N3021', 'N3030', 'N3031', 'N3040', 'N3041', 'N3080', 'N3081', 'N3090', 'N3091', 'N340', 'N341', 'N342', 'N343', 'N390', 'O2300', 'O2301', 'O2302', 'O2303', 'O2310', 'O2311', 'O2312', 'O2313', 'O2320', 'O2321', 'O2322', 'O2323', 'O2330', 'O2331', 'O2332', 'O2333', 'O2340', 'O2341', 'O2342', 'O2343', 'O8620', 'O8621', 'O8622', 'O8629']
Diseases of the Genitourinary System	Calculus of urinary tract	['N132', 'N200', 'N201', 'N202', 'N209', 'N210', 'N211', 'N218', 'N219', 'N22']
Diseases of the Genitourinary System	Other specified and unspecified diseases of kidney and ureters	['A1811', 'A5421', 'N130', 'N131', 'N132', 'N1330', 'N1339', 'N134', 'N135', 'N138', 'N139', 'N23', 'N250', 'N251', 'N2581', 'N2589', 'N259', 'N261', 'N262', 'N270', 'N271', 'N279', 'N280', 'N281', 'N2881', 'N2882', 'N2883', 'N2884', 'N2885', 'N2886', 'N2889', 'N289', 'N29', 'O26831', 'O26832', 'O26833', 'O26839']
Diseases of the Genitourinary System	Other specified and unspecified diseases of bladder and urethra	['A1812', 'N310', 'N311', 'N312', 'N318', 'N319', 'N320', 'N321', 'N322', 'N323', 'N3281', 'N3289', 'N329', 'N33', 'N35010', 'N35011', 'N35012', 'N35013', 'N35014', 'N35016', 'N35021', 'N35028', 'N35111', 'N35112', 'N35113', 'N35114', 'N35116', 'N35119', 'N3512', 'N358', 'N35811', 'N35812', 'N35813', 'N35814', 'N35816', 'N35819', 'N3582', 'N359', 'N35911', 'N35912', 'N35913', 'N35914', 'N35916', 'N35919', 'N3592', 'N360', 'N361', 'N362', 'N3641', 'N3642', 'N3643', 'N3644', 'N365', 'N368', 'N369', 'N37', 'N99110', 'N99111', 'N99112', 'N99113', 'N99114', 'N99115', 'N99116', 'N9912']
Diseases of the Genitourinary System	Urinary incontinence	['F980', 'F981', 'N393', 'N3941', 'N3942', 'N3943', 'N3944', 'N3945', 'N3946', 'N39490', 'N39491', 'N39492', 'N39498', 'R32', 'R3981']
Diseases of the Genitourinary System	Hematuria	['N020', 'N021', 'N022', 'N023', 'N024', 'N025', 'N026', 'N027', 'N028', 'N029', 'N02A', 'N3001', 'N3011', 'N3021', 'N3031', 'N3041', 'N3081', 'N3091', 'R310', 'R311', 'R312', 'R3121', 'R3129', 'R319']
Diseases of the Genitourinary System	Proteinuria	['N060', 'N061', 'N062', 'N063', 'N064', 'N065', 'N066', 'N067', 'N068', 'N069', 'N06A', 'O1210', 'O1211', 'O1212', 'O1213', 'O1214', 'O1215', 'O1220', 'O1221', 'O1222', 'O1223', 'O1224', 'O1225', 'R800', 'R801', 'R802', 'R803', 'R808', 'R809']
Diseases of the Genitourinary System	Vesicoureteral reflux	['N1370', 'N1371', 'N13721', 'N13722', 'N13729', 'N13731', 'N13732', 'N13739']
Diseases of the Genitourinary System	Hyperplasia of prostate	['N400', 'N401', 'N402', 'N403']
Diseases of the Genitourinary System	Inflammatory conditions of male genital organs	['A1814', 'A1815', 'A5422', 'A5423', 'A5902', 'A6001', 'A6002', 'B260', 'B3742', 'B3881', 'N410', 'N411', 'N412', 'N413', 'N414', 'N418', 'N419', 'N431', 'N451', 'N452', 'N453', 'N454', 'N476', 'N481', 'N4821', 'N4822', 'N4829', 'N490', 'N491', 'N492', 'N493', 'N498', 'N499']
Diseases of the Genitourinary System	Erectile dysfunction	['N5201', 'N5202', 'N5203', 'N521', 'N522', 'N5231', 'N5232', 'N5233', 'N5234', 'N5235', 'N5236', 'N5237', 'N5239', 'N528', 'N529']
Diseases of the Genitourinary System	Male infertility	['N4601', 'N46021', 'N46022', 'N46023', 'N46024', 'N46025', 'N46029', 'N4611', 'N46121', 'N46122', 'N46123', 'N46124', 'N46125', 'N46129', 'N468', 'N469']
Diseases of the Genitourinary System	Other specified male genital disorders	['N420', 'N421', 'N423', 'N4230', 'N4231', 'N4232', 'N4239', 'N4281', 'N4282', 'N4283', 'N4289', 'N429', 'N430', 'N431', 'N432', 'N433', 'N4340', 'N4341', 'N4342', 'N4400', 'N4401', 'N4402', 'N4403', 'N4404', 'N441', 'N442', 'N448', 'N470', 'N471', 'N472', 'N473', 'N474', 'N475', 'N477', 'N478', 'N480', 'N4830', 'N4831', 'N4832', 'N4833', 'N4839', 'N485', 'N486', 'N4881', 'N4882', 'N4883', 'N4889', 'N489', 'N500', 'N501', 'N503', 'N508', 'N50811', 'N50812', 'N50819', 'N5082', 'N5089', 'N509', 'N51', 'N5311', 'N5312', 'N5313', 'N5314', 'N5319', 'N538', 'N539']
Diseases of the Genitourinary System	Nonmalignant breast conditions	['N6001', 'N6002', 'N6009', 'N6011', 'N6012', 'N6019', 'N6021', 'N6022', 'N6029', 'N6031', 'N6032', 'N6039', 'N6041', 'N6042', 'N6049', 'N6081', 'N6082', 'N6089', 'N6091', 'N6092', 'N6099', 'N61', 'N610', 'N611', 'N6120', 'N6121', 'N6122', 'N6123', 'N62', 'N63', 'N630', 'N6310', 'N6311', 'N6312', 'N6313', 'N6314', 'N6315', 'N6320', 'N6321', 'N6322', 'N6323', 'N6324', 'N6325', 'N6331', 'N6332', 'N6341', 'N6342', 'N640', 'N641', 'N642', 'N643', 'N644', 'N6451', 'N6452', 'N6453', 'N6459', 'N6481', 'N6482', 'N6489', 'N649', 'N650', 'N651', 'O91011', 'O91012', 'O91013', 'O91019', 'O9102', 'O9103', 'O91111', 'O91112', 'O91113', 'O91119', 'O9112', 'O9113', 'O91211', 'O91212', 'O91213', 'O91219', 'O9122', 'O9123', 'O92011', 'O92012', 'O92013', 'O92019', 'O9202', 'O9203']
Diseases of the Genitourinary System	Inflammatory diseases of female pelvic organs	['A1816', 'A1817', 'A1818', 'A5142', 'A5402', 'A5403', 'A5424', 'A5602', 'A5611', 'A5901', 'A6003', 'A6004', 'B373', 'B3731', 'B3732', 'N7001', 'N7002', 'N7003', 'N7011', 'N7012', 'N7013', 'N7091', 'N7092', 'N7093', 'N710', 'N711', 'N719', 'N72', 'N730', 'N731', 'N732', 'N733', 'N734', 'N735', 'N736', 'N738', 'N739', 'N74', 'N750', 'N751', 'N758', 'N759', 'N760', 'N761', 'N762', 'N763', 'N764', 'N765', 'N766', 'N7681', 'N7682', 'N7689', 'N770', 'N771', 'O23511', 'O23512', 'O23513', 'O23519', 'O23591', 'O23592', 'O23593', 'O23599', 'O8611', 'O8619']
Diseases of the Genitourinary System	Endometriosis	['N800', 'N8000', 'N8001', 'N8002', 'N8003', 'N801', 'N80101', 'N80102', 'N80103', 'N80109', 'N80111', 'N80112', 'N80113', 'N80119', 'N80121', 'N80122', 'N80123', 'N80129', 'N802', 'N80201', 'N80202', 'N80203', 'N80209', 'N80211', 'N80212', 'N80213', 'N80219', 'N80221', 'N80222', 'N80223', 'N80229', 'N803', 'N8030', 'N80311', 'N80312', 'N80319', 'N80321', 'N80322', 'N80329', 'N80331', 'N80332', 'N80333', 'N80339', 'N80341', 'N80342', 'N80343', 'N80349', 'N80351', 'N80352', 'N80353', 'N80359', 'N80361', 'N80362', 'N80363', 'N80369', 'N80371', 'N80372', 'N80373', 'N80379', 'N80381', 'N80382', 'N80383', 'N80389', 'N80391', 'N80392', 'N80399', 'N803A1', 'N803A2', 'N803A3', 'N803A9', 'N803B1', 'N803B2', 'N803B3', 'N803B9', 'N803C1', 'N803C2', 'N803C3', 'N803C9', 'N804', 'N8040', 'N8041', 'N8042', 'N805', 'N8050', 'N80511', 'N80512', 'N80519', 'N80521', 'N80522', 'N80529', 'N80531', 'N80532', 'N80539', 'N80541', 'N80542', 'N80549', 'N80551', 'N80552', 'N80559', 'N80561', 'N80562', 'N80569', 'N806', 'N808', 'N809', 'N80A0', 'N80A1', 'N80A2', 'N80A41', 'N80A42', 'N80A43', 'N80A49', 'N80A51', 'N80A52', 'N80A53', 'N80A59', 'N80A61', 'N80A62', 'N80A63', 'N80A69', 'N80B1', 'N80B2', 'N80B31', 'N80B32', 'N80B39', 'N80B4', 'N80B5', 'N80B6', 'N80C0', 'N80C10', 'N80C11', 'N80C19', 'N80C2', 'N80C3', 'N80C4', 'N80C9', 'N80D0', 'N80D1', 'N80D2', 'N80D3', 'N80D4', 'N80D5', 'N80D6', 'N80D9']
Diseases of the Genitourinary System	Prolapse of female genital organs	['N810', 'N8110', 'N8111', 'N8112', 'N812', 'N813', 'N814', 'N815', 'N816', 'N8181', 'N8182', 'N8183', 'N8184', 'N8185', 'N8189', 'N819']
Diseases of the Genitourinary System	Menstrual disorders	['N897', 'N910', 'N911', 'N912', 'N913', 'N914', 'N915', 'N920', 'N921', 'N922', 'N923', 'N925', 'N926', 'N944', 'N945', 'N946']
Diseases of the Genitourinary System	Benign ovarian cyst	['N801', 'N830', 'N8300', 'N8301', 'N8302', 'N831', 'N8310', 'N8311', 'N8312', 'N8320', 'N83201', 'N83202', 'N83209', 'N8329', 'N83291', 'N83292', 'N83299']
Diseases of the Genitourinary System	Menopausal disorders	['E28310', 'E28319', 'E2839', 'N924', 'N950', 'N951', 'N952', 'N958', 'N959']
Diseases of the Genitourinary System	Female infertility	['E28310', 'E28319', 'E2839', 'N970', 'N971', 'N972', 'N978', 'N979']
Diseases of the Genitourinary System	Other specified female genital disorders	['B373', 'B3731', 'B3732', 'N820', 'N821', 'N822', 'N823', 'N824', 'N825', 'N828', 'N829', 'N8331', 'N83311', 'N83312', 'N83319', 'N8332', 'N83321', 'N83322', 'N83329', 'N8333', 'N83331', 'N83332', 'N83339', 'N834', 'N8340', 'N8341', 'N8342', 'N8351', 'N83511', 'N83512', 'N83519', 'N8352', 'N83521', 'N83522', 'N83529', 'N8353', 'N836', 'N837', 'N838', 'N839', 'N840', 'N841', 'N842', 'N843', 'N848', 'N849', 'N8500', 'N8501', 'N8502', 'N852', 'N853', 'N854', 'N855', 'N856', 'N857', 'N858', 'N859', 'N85A', 'N86', 'N870', 'N871', 'N879', 'N880', 'N881', 'N882', 'N883', 'N884', 'N888', 'N889', 'N890', 'N891', 'N893', 'N894', 'N895', 'N896', 'N898', 'N899', 'N900', 'N901', 'N903', 'N904', 'N905', 'N906', 'N9060', 'N9061', 'N9069', 'N907', 'N90810', 'N90811', 'N90812', 'N90813', 'N90818', 'N9089', 'N909', 'N930', 'N931', 'N938', 'N939', 'N940', 'N941', 'N9410', 'N9411', 'N9412', 'N9419', 'N942', 'N943', 'N94810', 'N94818', 'N94819', 'N9489', 'N949', 'N952', 'N96', 'N992', 'N993']
Diseases of the Genitourinary System	Postprocedural or postoperative genitourinary system complication	['N980', 'N981', 'N982', 'N983', 'N988', 'N989', 'N990', 'N99110', 'N99111', 'N99112', 'N99113', 'N99114', 'N99115', 'N99116', 'N9912', 'N992', 'N993', 'N994', 'N99510', 'N99511', 'N99512', 'N99518', 'N99520', 'N99521', 'N99522', 'N99523', 'N99524', 'N99528', 'N99530', 'N99531', 'N99532', 'N99533', 'N99534', 'N99538', 'N9961', 'N9962', 'N9971', 'N9972', 'N9981', 'N99820', 'N99821', 'N9983', 'N99840', 'N99841', 'N99842', 'N99843', 'N9985', 'N9989']
Certain Infectious and Parasitic Diseases	Tuberculosis	['A150', 'A154', 'A155', 'A156', 'A157', 'A158', 'A159', 'A170', 'A171', 'A1781', 'A1782', 'A1783', 'A1789', 'A179', 'A1801', 'A1802', 'A1803', 'A1809', 'A1810', 'A1811', 'A1812', 'A1813', 'A1814', 'A1815', 'A1816', 'A1817', 'A1818', 'A182', 'A1831', 'A1832', 'A1839', 'A184', 'A1850', 'A1851', 'A1852', 'A1853', 'A1854', 'A1859', 'A186', 'A187', 'A1881', 'A1882', 'A1883', 'A1884', 'A1885', 'A1889', 'A190', 'A191', 'A192', 'A198', 'A199', 'J65', 'O98011', 'O98012', 'O98013', 'O98019', 'O9802', 'O9803', 'P370']
Certain Infectious and Parasitic Diseases	Septicemia	['A021', 'A207', 'A227', 'A267', 'A327', 'A392', 'A393', 'A394', 'A400', 'A401', 'A403', 'A408', 'A409', 'A4101', 'A4102', 'A411', 'A412', 'A413', 'A414', 'A4150', 'A4151', 'A4152', 'A4153', 'A4159', 'A4181', 'A4189', 'A419', 'A427', 'A5486', 'B007', 'B377', 'I76', 'O0337', 'O0387', 'O0487', 'O0737', 'O0882', 'O85', 'O8604', 'P360', 'P3610', 'P3619', 'P362', 'P3630', 'P3639', 'P364', 'P365', 'P368', 'P369', 'R6520', 'R6521', 'T8112XA', 'T8144XA']
Certain Infectious and Parasitic Diseases	Bacterial infections	['A000', 'A001', 'A009', 'A0100', 'A0101', 'A0102', 'A0103', 'A0104', 'A0105', 'A0109', 'A011', 'A012', 'A013', 'A014', 'A020', 'A021', 'A0220', 'A0221', 'A0222', 'A0223', 'A0224', 'A0225', 'A0229', 'A028', 'A029', 'A030', 'A031', 'A032', 'A033', 'A038', 'A039', 'A040', 'A041', 'A042', 'A043', 'A044', 'A045', 'A046', 'A047', 'A0471', 'A0472', 'A048', 'A049', 'A200', 'A201', 'A202', 'A203', 'A207', 'A208', 'A209', 'A210', 'A211', 'A212', 'A213', 'A217', 'A218', 'A219', 'A220', 'A221', 'A222', 'A227', 'A228', 'A229', 'A230', 'A231', 'A232', 'A233', 'A238', 'A239', 'A240', 'A241', 'A242', 'A243', 'A249', 'A250', 'A251', 'A259', 'A260', 'A267', 'A268', 'A269', 'A270', 'A2781', 'A2789', 'A279', 'A280', 'A281', 'A282', 'A288', 'A289', 'A300', 'A301', 'A302', 'A303', 'A304', 'A305', 'A308', 'A309', 'A310', 'A311', 'A312', 'A318', 'A319', 'A320', 'A3211', 'A3212', 'A327', 'A3281', 'A3282', 'A3289', 'A329', 'A33', 'A34', 'A35', 'A360', 'A361', 'A362', 'A363', 'A3681', 'A3682', 'A3683', 'A3684', 'A3685', 'A3686', 'A3689', 'A369', 'A3700', 'A3701', 'A3710', 'A3711', 'A3780', 'A3781', 'A3790', 'A3791', 'A380', 'A381', 'A388', 'A389', 'A390', 'A391', 'A392', 'A393', 'A394', 'A3950', 'A3951', 'A3952', 'A3953', 'A3981', 'A3982', 'A3983', 'A3984', 'A3989', 'A399', 'A400', 'A401', 'A403', 'A408', 'A409', 'A4101', 'A4102', 'A411', 'A412', 'A413', 'A414', 'A4150', 'A4151', 'A4152', 'A4153', 'A4159', 'A4181', 'A4189', 'A419', 'A420', 'A421', 'A422', 'A427', 'A4281', 'A4282', 'A4289', 'A429', 'A430', 'A431', 'A438', 'A439', 'A440', 'A441', 'A448', 'A449', 'A46', 'A480', 'A481', 'A482', 'A483', 'A484', 'A4852', 'A488', 'A4901', 'A4902', 'A491', 'A492', 'A493', 'A498', 'A499', 'A70', 'A710', 'A711', 'A719', 'A740', 'A7481', 'A7489', 'A749', 'A78', 'B950', 'B951', 'B952', 'B953', 'B954', 'B955', 'B9561', 'B9562', 'B957', 'B958', 'B960', 'B961', 'B9620', 'B9621', 'B9622', 'B9623', 'B9629', 'B963', 'B964', 'B965', 'B966', 'B967', 'B9681', 'B9682', 'B9689', 'D5931', 'G000', 'G001', 'G002', 'G003', 'G008', 'G009', 'G01', 'G042', 'I00', 'I029', 'J020', 'J0300', 'J0301', 'J13', 'J14', 'J150', 'J151', 'J1520', 'J15211', 'J15212', 'J1529', 'J153', 'J154', 'J155', 'J156', 'J157', 'J158', 'J159', 'J160', 'J200', 'J201', 'J202', 'K652', 'M0000', 'M00011', 'M00012', 'M00019', 'M00021', 'M00022', 'M00029', 'M00031', 'M00032', 'M00039', 'M00041', 'M00042', 'M00049', 'M00051', 'M00052', 'M00059', 'M00061', 'M00062', 'M00069', 'M00071', 'M00072', 'M00079', 'M0008', 'M0009', 'M0010', 'M00111', 'M00112', 'M00119', 'M00121', 'M00122', 'M00129', 'M00131', 'M00132', 'M00139', 'M00141', 'M00142', 'M00149', 'M00151', 'M00152', 'M00159', 'M00161', 'M00162', 'M00169', 'M00171', 'M00172', 'M00179', 'M0018', 'M0019', 'M0020', 'M00211', 'M00212', 'M00219', 'M00221', 'M00222', 'M00229', 'M00231', 'M00232', 'M00239', 'M00241', 'M00242', 'M00249', 'M00251', 'M00252', 'M00259', 'M00261', 'M00262', 'M00269', 'M00271', 'M00272', 'M00279', 'M0028', 'M0029', 'M0080', 'M00811', 'M00812', 'M00819', 'M00821', 'M00822', 'M00829', 'M00831', 'M00832', 'M00839', 'M00841', 'M00842', 'M00849', 'M00851', 'M00852', 'M00859', 'M00861', 'M00862', 'M00869', 'M00871', 'M00872', 'M00879', 'M0088', 'M0089', 'M009', 'P0082', 'P231', 'P232', 'P233', 'P234', 'P235', 'P236', 'P360', 'P3610', 'P3619', 'P362', 'P3630', 'P3639', 'P364', 'P365', 'P368', 'P369', 'P372']
Certain Infectious and Parasitic Diseases	Fungal infections	['B350', 'B351', 'B352', 'B353', 'B354', 'B355', 'B356', 'B358', 'B359', 'B360', 'B361', 'B362', 'B363', 'B368', 'B369', 'B370', 'B371', 'B372', 'B373', 'B3731', 'B3732', 'B3741', 'B3742', 'B3749', 'B375', 'B376', 'B377', 'B3781', 'B3782', 'B3783', 'B3784', 'B3789', 'B379', 'B380', 'B381', 'B382', 'B383', 'B384', 'B387', 'B3881', 'B3889', 'B389', 'B390', 'B391', 'B392', 'B393', 'B394', 'B395', 'B399', 'B400', 'B401', 'B402', 'B403', 'B407', 'B4081', 'B4089', 'B409', 'B410', 'B417', 'B418', 'B419', 'B420', 'B421', 'B427', 'B4281', 'B4282', 'B4289', 'B429', 'B430', 'B431', 'B432', 'B438', 'B439', 'B440', 'B441', 'B442', 'B447', 'B4481', 'B4489', 'B449', 'B450', 'B451', 'B452', 'B453', 'B457', 'B458', 'B459', 'B460', 'B461', 'B462', 'B463', 'B464', 'B465', 'B468', 'B469', 'B470', 'B471', 'B479', 'B480', 'B481', 'B482', 'B483', 'B484', 'B488', 'B49', 'B59', 'P375']
Certain Infectious and Parasitic Diseases	Foodborne intoxications	['A050', 'A051', 'A052', 'A053', 'A054', 'A055', 'A058', 'A059', 'A4851']
Certain Infectious and Parasitic Diseases	HIV infection	['B20', 'B9735', 'O98711', 'O98712', 'O98713', 'O98719', 'O9872', 'O9873', 'Z21']
Certain Infectious and Parasitic Diseases	Hepatitis	['A5145', 'B0081', 'B150', 'B159', 'B160', 'B161', 'B162', 'B169', 'B170', 'B1710', 'B1711', 'B172', 'B178', 'B179', 'B180', 'B181', 'B182', 'B188', 'B189', 'B190', 'B1910', 'B1911', 'B1920', 'B1921', 'B199', 'B251', 'B2681', 'B581', 'K7010', 'K7011', 'O98411', 'O98412', 'O98413', 'O98419', 'O9842', 'O9843', 'P353']
Certain Infectious and Parasitic Diseases	Viral infection	['A080', 'A0811', 'A0819', 'A082', 'A0831', 'A0832', 'A0839', 'A084', 'A088', 'A6000', 'A6001', 'A6002', 'A6003', 'A6004', 'A6009', 'A601', 'A609', 'A630', 'A800', 'A801', 'A802', 'A8030', 'A8039', 'A804', 'A809', 'A8100', 'A8101', 'A8109', 'A811', 'A812', 'A8181', 'A8182', 'A8183', 'A8189', 'A819', 'A820', 'A821', 'A829', 'A830', 'A831', 'A832', 'A833', 'A834', 'A835', 'A836', 'A838', 'A839', 'A840', 'A841', 'A848', 'A8481', 'A8489', 'A849', 'A850', 'A851', 'A852', 'A858', 'A86', 'A870', 'A871', 'A872', 'A878', 'A879', 'A880', 'A881', 'A888', 'A89', 'A90', 'A91', 'A920', 'A921', 'A922', 'A9230', 'A9231', 'A9232', 'A9239', 'A924', 'A925', 'A928', 'A929', 'A930', 'A931', 'A932', 'A938', 'A94', 'A950', 'A951', 'A959', 'A960', 'A961', 'A962', 'A968', 'A969', 'A980', 'A981', 'A982', 'A983', 'A984', 'A985', 'A988', 'A99', 'B000', 'B001', 'B002', 'B003', 'B004', 'B0050', 'B0051', 'B0052', 'B0053', 'B0059', 'B007', 'B0081', 'B0082', 'B0089', 'B009', 'B010', 'B0111', 'B0112', 'B012', 'B0181', 'B0189', 'B019', 'B020', 'B021', 'B0221', 'B0222', 'B0223', 'B0224', 'B0229', 'B0230', 'B0231', 'B0232', 'B0233', 'B0234', 'B0239', 'B027', 'B028', 'B029', 'B03', 'B04', 'B050', 'B051', 'B052', 'B053', 'B054', 'B0581', 'B0589', 'B059', 'B0600', 'B0601', 'B0602', 'B0609', 'B0681', 'B0682', 'B0689', 'B069', 'B070', 'B078', 'B079', 'B08010', 'B08011', 'B0802', 'B0803', 'B0804', 'B0809', 'B081', 'B0820', 'B0821', 'B0822', 'B083', 'B084', 'B085', 'B0860', 'B0861', 'B0862', 'B0869', 'B0870', 'B0871', 'B0872', 'B0879', 'B088', 'B09', 'B1001', 'B1009', 'B1081', 'B1082', 'B1089', 'B150', 'B159', 'B160', 'B161', 'B162', 'B169', 'B170', 'B1710', 'B1711', 'B172', 'B178', 'B179', 'B180', 'B181', 'B182', 'B188', 'B189', 'B190', 'B1910', 'B1911', 'B1920', 'B1921', 'B199', 'B250', 'B251', 'B252', 'B258', 'B259', 'B260', 'B261', 'B262', 'B263', 'B2681', 'B2682', 'B2683', 'B2684', 'B2685', 'B2689', 'B269', 'B2700', 'B2701', 'B2702', 'B2709', 'B2710', 'B2711', 'B2712', 'B2719', 'B2780', 'B2781', 'B2782', 'B2789', 'B2790', 'B2791', 'B2792', 'B2799', 'B300', 'B301', 'B302', 'B303', 'B308', 'B309', 'B330', 'B331', 'B3320', 'B3321', 'B3322', 'B3323', 'B3324', 'B333', 'B334', 'B338', 'B340', 'B341', 'B342', 'B343', 'B344', 'B348', 'B349', 'B970', 'B9710', 'B9711', 'B9712', 'B9719', 'B9721', 'B9729', 'B9730', 'B9731', 'B9732', 'B9733', 'B9734', 'B9739', 'B974', 'B975', 'B976', 'B977', 'B9781', 'B9789', 'J120', 'J121', 'J122', 'J123', 'J1281', 'J1289', 'J129', 'J203', 'J204', 'J205', 'J206', 'J207', 'J210', 'J211', 'O2640', 'O2641', 'O2642', 'O2643', 'P230', 'P350', 'P351', 'P352', 'P354', 'P358', 'P359']
Certain Infectious and Parasitic Diseases	Parasitic, other specified and unspecified infections	['A060', 'A061', 'A062', 'A063', 'A064', 'A065', 'A066', 'A067', 'A0681', 'A0682', 'A0689', 'A069', 'A070', 'A071', 'A072', 'A073', 'A074', 'A078', 'A079', 'A09', 'A5900', 'A5901', 'A5902', 'A5903', 'A5909', 'A598', 'A599', 'A65', 'A660', 'A661', 'A662', 'A663', 'A664', 'A665', 'A666', 'A667', 'A668', 'A669', 'A670', 'A671', 'A672', 'A673', 'A679', 'A680', 'A681', 'A689', 'A690', 'A691', 'A6920', 'A6921', 'A6922', 'A6923', 'A6929', 'A698', 'A699', 'A750', 'A751', 'A752', 'A753', 'A759', 'A770', 'A771', 'A772', 'A773', 'A7740', 'A7741', 'A7749', 'A778', 'A779', 'A790', 'A791', 'A7981', 'A7982', 'A7989', 'A799', 'B500', 'B508', 'B509', 'B510', 'B518', 'B519', 'B520', 'B528', 'B529', 'B530', 'B531', 'B538', 'B54', 'B550', 'B551', 'B552', 'B559', 'B560', 'B561', 'B569', 'B570', 'B571', 'B572', 'B5730', 'B5731', 'B5732', 'B5739', 'B5740', 'B5741', 'B5742', 'B5749', 'B575', 'B5800', 'B5801', 'B5809', 'B581', 'B582', 'B583', 'B5881', 'B5882', 'B5883', 'B5889', 'B589', 'B600', 'B6000', 'B6001', 'B6002', 'B6003', 'B6009', 'B6010', 'B6011', 'B6012', 'B6013', 'B6019', 'B602', 'B608', 'B64', 'B650', 'B651', 'B652', 'B653', 'B658', 'B659', 'B660', 'B661', 'B662', 'B663', 'B664', 'B665', 'B668', 'B669', 'B670', 'B671', 'B672', 'B6731', 'B6732', 'B6739', 'B674', 'B675', 'B6761', 'B6769', 'B677', 'B678', 'B6790', 'B6799', 'B680', 'B681', 'B689', 'B690', 'B691', 'B6981', 'B6989', 'B699', 'B700', 'B701', 'B710', 'B711', 'B718', 'B719', 'B72', 'B7300', 'B7301', 'B7302', 'B7309', 'B731', 'B740', 'B741', 'B742', 'B743', 'B744', 'B748', 'B749', 'B75', 'B760', 'B761', 'B768', 'B769', 'B770', 'B7781', 'B7789', 'B779', 'B780', 'B781', 'B787', 'B789', 'B79', 'B80', 'B810', 'B811', 'B812', 'B813', 'B814', 'B818', 'B820', 'B829', 'B830', 'B831', 'B832', 'B833', 'B834', 'B838', 'B839', 'B850', 'B851', 'B852', 'B853', 'B854', 'B86', 'B870', 'B871', 'B872', 'B873', 'B874', 'B8781', 'B8782', 'B8789', 'B879', 'B880', 'B881', 'B882', 'B883', 'B888', 'B889', 'B89', 'B998', 'B999', 'G02', 'O98611', 'O98612', 'O98613', 'O98619', 'O9862', 'O9863', 'P238', 'P371', 'P373', 'P374', 'P378', 'P379']
Certain Infectious and Parasitic Diseases	Sexually transmitted infections (excluding HIV and hepatitis)	['A5001', 'A5002', 'A5003', 'A5004', 'A5005', 'A5006', 'A5007', 'A5008', 'A5009', 'A501', 'A502', 'A5030', 'A5031', 'A5032', 'A5039', 'A5040', 'A5041', 'A5042', 'A5043', 'A5044', 'A5045', 'A5049', 'A5051', 'A5052', 'A5053', 'A5054', 'A5055', 'A5056', 'A5057', 'A5059', 'A506', 'A507', 'A509', 'A510', 'A511', 'A512', 'A5131', 'A5132', 'A5139', 'A5141', 'A5142', 'A5143', 'A5144', 'A5145', 'A5146', 'A5149', 'A515', 'A519', 'A5200', 'A5201', 'A5202', 'A5203', 'A5204', 'A5205', 'A5206', 'A5209', 'A5210', 'A5211', 'A5212', 'A5213', 'A5214', 'A5215', 'A5216', 'A5217', 'A5219', 'A522', 'A523', 'A5271', 'A5272', 'A5273', 'A5274', 'A5275', 'A5276', 'A5277', 'A5278', 'A5279', 'A528', 'A529', 'A530', 'A539', 'A5400', 'A5401', 'A5402', 'A5403', 'A5409', 'A541', 'A5421', 'A5422', 'A5423', 'A5424', 'A5429', 'A5430', 'A5431', 'A5432', 'A5433', 'A5439', 'A5440', 'A5441', 'A5442', 'A5443', 'A5449', 'A545', 'A546', 'A5481', 'A5482', 'A5483', 'A5484', 'A5485', 'A5486', 'A5489', 'A549', 'A55', 'A5600', 'A5601', 'A5602', 'A5609', 'A5611', 'A5619', 'A562', 'A563', 'A564', 'A568', 'A57', 'A58', 'A5900', 'A5901', 'A5902', 'A5903', 'A5909', 'A598', 'A599', 'A6000', 'A6001', 'A6002', 'A6003', 'A6004', 'A6009', 'A601', 'A609', 'A630', 'A638', 'A64', 'O98111', 'O98112', 'O98113', 'O98119', 'O9812', 'O9813', 'O98211', 'O98212', 'O98213', 'O98219', 'O9822', 'O9823', 'O98311', 'O98312', 'O98313', 'O98319', 'O9832', 'O9833']
Certain Infectious and Parasitic Diseases	Sequela of specified infectious disease conditions	['B900', 'B901', 'B902', 'B908', 'B909', 'B91', 'B92', 'B940', 'B941', 'B942', 'B948', 'B949']
Certain Infectious and Parasitic Diseases	COVID-19	['J1282', 'U071', 'U099']
Mental, Behavioral and Neurodevelopmental Disorders	Schizophrenia spectrum and other psychotic disorders	['F060', 'F061', 'F062', 'F10150', 'F10151', 'F10159', 'F10250', 'F10251', 'F10259', 'F10950', 'F10951', 'F10959', 'F11150', 'F11151', 'F11159', 'F11250', 'F11251', 'F11259', 'F11950', 'F11951', 'F11959', 'F12150', 'F12151', 'F12159', 'F12250', 'F12251', 'F12259', 'F12950', 'F12951', 'F12959', 'F13150', 'F13151', 'F13159', 'F13250', 'F13251', 'F13259', 'F13950', 'F13951', 'F13959', 'F14150', 'F14151', 'F14159', 'F14250', 'F14251', 'F14259', 'F14950', 'F14951', 'F14959', 'F15150', 'F15151', 'F15159', 'F15250', 'F15251', 'F15259', 'F15950', 'F15951', 'F15959', 'F16150', 'F16151', 'F16159', 'F16250', 'F16251', 'F16259', 'F16950', 'F16951', 'F16959', 'F18150', 'F18151', 'F18159', 'F18250', 'F18251', 'F18259', 'F18950', 'F18951', 'F18959', 'F19150', 'F19151', 'F19159', 'F19250', 'F19251', 'F19259', 'F19950', 'F19951', 'F19959', 'F200', 'F201', 'F202', 'F203', 'F205', 'F2081', 'F2089', 'F209', 'F21', 'F22', 'F23', 'F24', 'F250', 'F251', 'F258', 'F259', 'F28', 'F29', 'F53', 'F531']
Mental, Behavioral and Neurodevelopmental Disorders	Depressive disorders	['F0631', 'F0632', 'F0634', 'F320', 'F321', 'F322', 'F323', 'F324', 'F328', 'F3281', 'F3289', 'F329', 'F32A', 'F330', 'F331', 'F332', 'F333', 'F3341', 'F338', 'F339', 'F341', 'F530', 'O906']
Mental, Behavioral and Neurodevelopmental Disorders	Bipolar and related disorders	['F0633', 'F0634', 'F3010', 'F3011', 'F3012', 'F3013', 'F302', 'F303', 'F308', 'F309', 'F310', 'F3110', 'F3111', 'F3112', 'F3113', 'F312', 'F3130', 'F3131', 'F3132', 'F314', 'F315', 'F3160', 'F3161', 'F3162', 'F3163', 'F3164', 'F3171', 'F3173', 'F3175', 'F3177', 'F3181', 'F3189', 'F319', 'F340']
Mental, Behavioral and Neurodevelopmental Disorders	Other specified and unspecified mood disorders	['F0630', 'F348', 'F3481', 'F3489', 'F349', 'F39']
Mental, Behavioral and Neurodevelopmental Disorders	Anxiety and fear-related disorders	['F064', 'F10180', 'F10280', 'F10980', 'F12180', 'F12280', 'F12980', 'F13180', 'F13280', 'F13980', 'F14180', 'F14280', 'F14980', 'F15180', 'F15280', 'F15980', 'F16180', 'F16280', 'F16980', 'F18180', 'F18280', 'F18980', 'F19180', 'F19280', 'F19980', 'F4000', 'F4001', 'F4002', 'F4010', 'F4011', 'F40210', 'F40218', 'F40220', 'F40228', 'F40230', 'F40231', 'F40232', 'F40233', 'F40240', 'F40241', 'F40242', 'F40243', 'F40248', 'F40290', 'F40291', 'F40298', 'F408', 'F409', 'F410', 'F411', 'F413', 'F418', 'F419', 'F930', 'F940']
Mental, Behavioral and Neurodevelopmental Disorders	Obsessive-compulsive and related disorders	['F42', 'F422', 'F423', 'F424', 'F428', 'F429', 'F4522', 'F633']
Mental, Behavioral and Neurodevelopmental Disorders	Trauma- and stressor-related disorders	['F430', 'F4310', 'F4311', 'F4312', 'F4320', 'F4321', 'F4322', 'F4323', 'F4324', 'F4325', 'F4329', 'F438', 'F4381', 'F4389', 'F439', 'F440', 'F441', 'F442', 'F444', 'F445', 'F446', 'F447', 'F4481', 'F4489', 'F449', 'F481', 'F941', 'F942']
Mental, Behavioral and Neurodevelopmental Disorders	Disruptive, impulse-control and conduct disorders	['F602', 'F631', 'F632', 'F6381', 'F6389', 'F639', 'F910', 'F911', 'F912', 'F913', 'F918', 'F919']
Mental, Behavioral and Neurodevelopmental Disorders	Personality disorders	['F070', 'F21', 'F600', 'F601', 'F602', 'F603', 'F604', 'F605', 'F606', 'F607', 'F6081', 'F6089', 'F609', 'F688', 'F69']
Mental, Behavioral and Neurodevelopmental Disorders	Feeding and eating disorders	['F5000', 'F5001', 'F5002', 'F502', 'F508', 'F5081', 'F5082', 'F5089', 'F509', 'F9821', 'F9829', 'F983']
Mental, Behavioral and Neurodevelopmental Disorders	Somatic disorders	['F450', 'F451', 'F4520', 'F4521', 'F4529', 'F4541', 'F4542', 'F458', 'F459', 'F6810', 'F6811', 'F6812', 'F6813', 'F68A']
Mental, Behavioral and Neurodevelopmental Disorders	Suicidal ideation/attempt/intentional self-harm	['R45851', 'R4588', 'T1491', 'T1491XA', 'T360X2A', 'T361X2A', 'T362X2A', 'T363X2A', 'T364X2A', 'T365X2A', 'T366X2A', 'T367X2A', 'T368X2A', 'T3692XA', 'T370X2A', 'T371X2A', 'T372X2A', 'T373X2A', 'T374X2A', 'T375X2A', 'T378X2A', 'T3792XA', 'T380X2A', 'T381X2A', 'T382X2A', 'T383X2A', 'T384X2A', 'T385X2A', 'T386X2A', 'T387X2A', 'T38802A', 'T38812A', 'T38892A', 'T38902A', 'T38992A', 'T39012A', 'T39092A', 'T391X2A', 'T392X2A', 'T39312A', 'T39392A', 'T394X2A', 'T398X2A', 'T3992XA', 'T400X2A', 'T401X2A', 'T402X2A', 'T403X2A', 'T40412A', 'T40422A', 'T40492A', 'T404X2A', 'T405X2A', 'T40602A', 'T40692A', 'T40712A', 'T40722A', 'T407X2A', 'T408X2A', 'T40902A', 'T40992A', 'T410X2A', 'T411X2A', 'T41202A', 'T41292A', 'T413X2A', 'T4142XA', 'T415X2A', 'T420X2A', 'T421X2A', 'T422X2A', 'T423X2A', 'T424X2A', 'T425X2A', 'T426X2A', 'T4272XA', 'T428X2A', 'T43012A', 'T43022A', 'T431X2A', 'T43202A', 'T43212A', 'T43222A', 'T43292A', 'T433X2A', 'T434X2A', 'T43502A', 'T43592A', 'T43602A', 'T43612A', 'T43622A', 'T43632A', 'T43642A', 'T43652A', 'T43692A', 'T438X2A', 'T4392XA', 'T440X2A', 'T441X2A', 'T442X2A', 'T443X2A', 'T444X2A', 'T445X2A', 'T446X2A', 'T447X2A', 'T448X2A', 'T44902A', 'T44992A', 'T450X2A', 'T451X2A', 'T452X2A', 'T453X2A', 'T454X2A', 'T45512A', 'T45522A', 'T45602A', 'T45612A', 'T45622A', 'T45692A', 'T457X2A', 'T458X2A', 'T4592XA', 'T460X2A', 'T461X2A', 'T462X2A', 'T463X2A', 'T464X2A', 'T465X2A', 'T466X2A', 'T467X2A', 'T468X2A', 'T46902A', 'T46992A', 'T470X2A', 'T471X2A', 'T472X2A', 'T473X2A', 'T474X2A', 'T475X2A', 'T476X2A', 'T477X2A', 'T478X2A', 'T4792XA', 'T480X2A', 'T481X2A', 'T48202A', 'T48292A', 'T483X2A', 'T484X2A', 'T485X2A', 'T486X2A', 'T48902A', 'T48992A', 'T490X2A', 'T491X2A', 'T492X2A', 'T493X2A', 'T494X2A', 'T495X2A', 'T496X2A', 'T497X2A', 'T498X2A', 'T4992XA', 'T500X2A', 'T501X2A', 'T502X2A', 'T503X2A', 'T504X2A', 'T505X2A', 'T506X2A', 'T507X2A', 'T508X2A', 'T50902A', 'T50912A', 'T50992A', 'T50A12A', 'T50A22A', 'T50A92A', 'T50B12A', 'T50B92A', 'T50Z12A', 'T50Z92A', 'T510X2A', 'T511X2A', 'T512X2A', 'T513X2A', 'T518X2A', 'T5192XA', 'T520X2A', 'T521X2A', 'T522X2A', 'T523X2A', 'T524X2A', 'T528X2A', 'T5292XA', 'T530X2A', 'T531X2A', 'T532X2A', 'T533X2A', 'T534X2A', 'T535X2A', 'T536X2A', 'T537X2A', 'T5392XA', 'T540X2A', 'T541X2A', 'T542X2A', 'T543X2A', 'T5492XA', 'T550X2A', 'T551X2A', 'T560X2A', 'T561X2A', 'T562X2A', 'T563X2A', 'T564X2A', 'T565X2A', 'T566X2A', 'T567X2A', 'T56812A', 'T56892A', 'T5692XA', 'T570X2A', 'T571X2A', 'T572X2A', 'T573X2A', 'T578X2A', 'T5792XA', 'T5802XA', 'T5812XA', 'T582X2A', 'T588X2A', 'T5892XA', 'T590X2A', 'T591X2A', 'T592X2A', 'T593X2A', 'T594X2A', 'T595X2A', 'T596X2A', 'T597X2A', 'T59812A', 'T59892A', 'T5992XA', 'T600X2A', 'T601X2A', 'T602X2A', 'T603X2A', 'T604X2A', 'T608X2A', 'T6092XA', 'T6102XA', 'T6112XA', 'T61772A', 'T61782A', 'T618X2A', 'T6192XA', 'T620X2A', 'T621X2A', 'T622X2A', 'T628X2A', 'T6292XA', 'T63002A', 'T63012A', 'T63022A', 'T63032A', 'T63042A', 'T63062A', 'T63072A', 'T63082A', 'T63092A', 'T63112A', 'T63122A', 'T63192A', 'T632X2A', 'T63302A', 'T63312A', 'T63322A', 'T63332A', 'T63392A', 'T63412A', 'T63422A', 'T63432A', 'T63442A', 'T63452A', 'T63462A', 'T63482A', 'T63512A', 'T63592A', 'T63612A', 'T63622A', 'T63632A', 'T63692A', 'T63712A', 'T63792A', 'T63812A', 'T63822A', 'T63832A', 'T63892A', 'T6392XA', 'T6402XA', 'T6482XA', 'T650X2A', 'T651X2A', 'T65212A', 'T65222A', 'T65292A', 'T653X2A', 'T654X2A', 'T655X2A', 'T656X2A', 'T65812A', 'T65822A', 'T65832A', 'T65892A', 'T6592XA', 'T71112A', 'T71122A', 'T71132A', 'T71152A', 'T71162A', 'T71192A', 'T71222A', 'T71232A', 'X710XXA', 'X711XXA', 'X712XXA', 'X713XXA', 'X718XXA', 'X719XXA', 'X72XXXA', 'X730XXA', 'X731XXA', 'X732XXA', 'X738XXA', 'X739XXA', 'X7401XA', 'X7402XA', 'X7409XA', 'X748XXA', 'X749XXA', 'X75XXXA', 'X76XXXA', 'X770XXA', 'X771XXA', 'X772XXA', 'X773XXA', 'X778XXA', 'X779XXA', 'X780XXA', 'X781XXA', 'X782XXA', 'X788XXA', 'X789XXA', 'X79XXXA', 'X80XXXA', 'X810XXA', 'X811XXA', 'X818XXA', 'X820XXA', 'X821XXA', 'X822XXA', 'X828XXA', 'X830XXA', 'X831XXA', 'X832XXA', 'X838XXA']
Mental, Behavioral and Neurodevelopmental Disorders	Miscellaneous mental and behavioral disorders/conditions	['F068', 'F079', 'F09', 'F488', 'F489', 'F520', 'F521', 'F5221', 'F5222', 'F5231', 'F5232', 'F524', 'F525', 'F526', 'F528', 'F529', 'F54', 'F550', 'F551', 'F552', 'F553', 'F554', 'F558', 'F59', 'F630', 'F640', 'F641', 'F642', 'F648', 'F649', 'F650', 'F651', 'F652', 'F653', 'F654', 'F6550', 'F6551', 'F6552', 'F6581', 'F6589', 'F659', 'F66', 'F938', 'F939', 'F989', 'F99', 'O99340', 'O99341', 'O99342', 'O99343', 'O99344', 'O99345', 'R37']
Mental, Behavioral and Neurodevelopmental Disorders	Neurodevelopmental disorders	['F70', 'F71', 'F72', 'F73', 'F78', 'F78A1', 'F78A9', 'F79', 'F800', 'F801', 'F802', 'F804', 'F8081', 'F8082', 'F8089', 'F809', 'F810', 'F812', 'F8181', 'F8189', 'F819', 'F82', 'F840', 'F842', 'F843', 'F845', 'F848', 'F849', 'F88', 'F89', 'F900', 'F901', 'F902', 'F908', 'F909', 'F948', 'F949', 'F950', 'F951', 'F952', 'F958', 'F959', 'F984', 'F985', 'F988']
Mental, Behavioral and Neurodevelopmental Disorders	Alcohol-related disorders	['F1010', 'F10120', 'F10121', 'F10129', 'F10130', 'F10131', 'F10132', 'F10139', 'F1014', 'F10150', 'F10151', 'F10159', 'F10180', 'F10181', 'F10182', 'F10188', 'F1019', 'F1020', 'F10220', 'F10221', 'F10229', 'F10230', 'F10231', 'F10232', 'F10239', 'F1024', 'F10250', 'F10251', 'F10259', 'F1026', 'F1027', 'F10280', 'F10281', 'F10282', 'F10288', 'F1029', 'F1090', 'F1091', 'F10920', 'F10921', 'F10929', 'F10930', 'F10931', 'F10932', 'F10939', 'F1094', 'F10950', 'F10951', 'F10959', 'F1096', 'F1097', 'F10980', 'F10981', 'F10982', 'F10988', 'F1099', 'G312', 'G621', 'I426', 'K2920', 'K2921', 'K700', 'K7010', 'K7011', 'K702', 'K7030', 'K7031', 'K7040', 'K7041', 'K709', 'O354XX0', 'O354XX1', 'O354XX2', 'O354XX3', 'O354XX4', 'O354XX5', 'O354XX9', 'O99310', 'O99311', 'O99312', 'O99313', 'O99314', 'O99315']
Mental, Behavioral and Neurodevelopmental Disorders	Opioid-related disorders	['F1110', 'F11120', 'F11121', 'F11122', 'F11129', 'F1113', 'F1114', 'F11150', 'F11151', 'F11159', 'F11181', 'F11182', 'F11188', 'F1119', 'F1120', 'F11220', 'F11221', 'F11222', 'F11229', 'F1123', 'F1124', 'F11250', 'F11251', 'F11259', 'F11281', 'F11282', 'F11288', 'F1129', 'F1190', 'F1191', 'F11920', 'F11921', 'F11922', 'F11929', 'F1193', 'F1194', 'F11950', 'F11951', 'F11959', 'F11981', 'F11982', 'F11988', 'F1199', 'T400X1A', 'T400X2A', 'T400X3A', 'T400X4A', 'T400X5A', 'T401X1A', 'T401X2A', 'T401X3A', 'T401X4A', 'T402X1A', 'T402X2A', 'T402X3A', 'T402X4A', 'T402X5A', 'T403X1A', 'T403X2A', 'T403X3A', 'T403X4A', 'T403X5A', 'T40411A', 'T40412A', 'T40413A', 'T40414A', 'T40415A', 'T40422A', 'T40423A', 'T40424A', 'T40425A', 'T40491A', 'T40492A', 'T40493A', 'T40494A', 'T40495A', 'T404X1A', 'T404X2A', 'T404X3A', 'T404X4A', 'T404X5A', 'T40601A', 'T40602A', 'T40603A', 'T40604A', 'T40605A', 'T40691A', 'T40692A', 'T40693A', 'T40694A', 'T40695A']
Mental, Behavioral and Neurodevelopmental Disorders	Cannabis-related disorders	['F1210', 'F12120', 'F12121', 'F12122', 'F12129', 'F1213', 'F12150', 'F12151', 'F12159', 'F12180', 'F12188', 'F1219', 'F1220', 'F12220', 'F12221', 'F12222', 'F12229', 'F1223', 'F12250', 'F12251', 'F12259', 'F12280', 'F12288', 'F1229', 'F1290', 'F1291', 'F12920', 'F12921', 'F12922', 'F12929', 'F1293', 'F12950', 'F12951', 'F12959', 'F12980', 'F12988', 'F1299', 'T40711A', 'T40712A', 'T40713A', 'T40714A', 'T40715A', 'T40721A', 'T40722A', 'T40723A', 'T40724A', 'T40725A', 'T407X1A', 'T407X2A', 'T407X3A', 'T407X4A', 'T407X5A']
Mental, Behavioral and Neurodevelopmental Disorders	Sedative-related disorders	['F1310', 'F13120', 'F13121', 'F13129', 'F13130', 'F13131', 'F13132', 'F13139', 'F1314', 'F13150', 'F13151', 'F13159', 'F13180', 'F13181', 'F13182', 'F13188', 'F1319', 'F1320', 'F13220', 'F13221', 'F13229', 'F13230', 'F13231', 'F13232', 'F13239', 'F1324', 'F13250', 'F13251', 'F13259', 'F1326', 'F1327', 'F13280', 'F13281', 'F13282', 'F13288', 'F1329', 'F1390', 'F1391', 'F13920', 'F13921', 'F13929', 'F13930', 'F13931', 'F13932', 'F13939', 'F1394', 'F13950', 'F13951', 'F13959', 'F1396', 'F1397', 'F13980', 'F13981', 'F13982', 'F13988', 'F1399', 'T426X1A', 'T426X2A', 'T426X3A', 'T426X4A', 'T426X5A', 'T4271XA', 'T4272XA', 'T4273XA', 'T4274XA', 'T4275XA']
Mental, Behavioral and Neurodevelopmental Disorders	Stimulant-related disorders	['F1410', 'F14120', 'F14121', 'F14122', 'F14129', 'F1413', 'F1414', 'F14150', 'F14151', 'F14159', 'F14180', 'F14181', 'F14182', 'F14188', 'F1419', 'F1420', 'F14220', 'F14221', 'F14222', 'F14229', 'F1423', 'F1424', 'F14250', 'F14251', 'F14259', 'F14280', 'F14281', 'F14282', 'F14288', 'F1429', 'F1490', 'F1491', 'F14920', 'F14921', 'F14922', 'F14929', 'F1493', 'F1494', 'F14950', 'F14951', 'F14959', 'F14980', 'F14981', 'F14982', 'F14988', 'F1499', 'F1510', 'F15120', 'F15121', 'F15122', 'F15129', 'F1513', 'F1514', 'F15150', 'F15151', 'F15159', 'F15180', 'F15181', 'F15182', 'F15188', 'F1519', 'F1520', 'F15220', 'F15221', 'F15222', 'F15229', 'F1523', 'F1524', 'F15250', 'F15251', 'F15259', 'F15280', 'F15281', 'F15282', 'F15288', 'F1529', 'F1590', 'F1591', 'F15920', 'F15921', 'F15922', 'F15929', 'F1593', 'F1594', 'F15950', 'F15951', 'F15959', 'F15980', 'F15981', 'F15982', 'F15988', 'F1599', 'T405X1A', 'T405X2A', 'T405X3A', 'T405X4A', 'T405X5A', 'T43601A', 'T43602A', 'T43603A', 'T43604A', 'T43605A', 'T43611A', 'T43612A', 'T43613A', 'T43614A', 'T43615A', 'T43621A', 'T43622A', 'T43623A', 'T43624A', 'T43625A', 'T43631A', 'T43632A', 'T43633A', 'T43634A', 'T43635A', 'T43641A', 'T43642A', 'T43643A', 'T43644A', 'T43651A', 'T43652A', 'T43653A', 'T43654A', 'T43655A', 'T43691A', 'T43692A', 'T43693A', 'T43694A', 'T43695A']
Mental, Behavioral and Neurodevelopmental Disorders	Hallucinogen-related disorders	['F1610', 'F16120', 'F16121', 'F16122', 'F16129', 'F1614', 'F16150', 'F16151', 'F16159', 'F16180', 'F16183', 'F16188', 'F1619', 'F1620', 'F16220', 'F16221', 'F16229', 'F1624', 'F16250', 'F16251', 'F16259', 'F16280', 'F16283', 'F16288', 'F1629', 'F1690', 'F1691', 'F16920', 'F16921', 'F16929', 'F1694', 'F16950', 'F16951', 'F16959', 'F16980', 'F16983', 'F16988', 'F1699', 'T408X1A', 'T408X2A', 'T408X3A', 'T408X4A', 'T40901A', 'T40902A', 'T40903A', 'T40904A', 'T40905A', 'T40991A', 'T40992A', 'T40993A', 'T40994A', 'T40995A', 'T43641A', 'T43642A', 'T43643A', 'T43644A']
Mental, Behavioral and Neurodevelopmental Disorders	Inhalant-related disorders	['F1810', 'F18120', 'F18121', 'F18129', 'F1814', 'F18150', 'F18151', 'F18159', 'F1817', 'F18180', 'F18188', 'F1819', 'F1820', 'F18220', 'F18221', 'F18229', 'F1824', 'F18250', 'F18251', 'F18259', 'F1827', 'F18280', 'F18288', 'F1829', 'F1890', 'F1891', 'F18920', 'F18921', 'F18929', 'F1894', 'F18950', 'F18951', 'F18959', 'F1897', 'F18980', 'F18988', 'F1899', 'T410X1A', 'T410X2A', 'T410X3A', 'T410X4A', 'T410X5A']
Mental, Behavioral and Neurodevelopmental Disorders	Tobacco-related disorders	['F17200', 'F17203', 'F17208', 'F17209', 'F17210', 'F17213', 'F17218', 'F17219', 'F17220', 'F17223', 'F17228', 'F17229', 'F17290', 'F17293', 'F17298', 'F17299', 'O99330', 'O99331', 'O99332', 'O99333', 'O99334', 'O99335']
Mental, Behavioral and Neurodevelopmental Disorders	Other specified substance-related disorders	['F1910', 'F19120', 'F19121', 'F19122', 'F19129', 'F19130', 'F19131', 'F19132', 'F19139', 'F1914', 'F19150', 'F19151', 'F19159', 'F1916', 'F1917', 'F19180', 'F19181', 'F19182', 'F19188', 'F1919', 'F1920', 'F19220', 'F19221', 'F19222', 'F19229', 'F19230', 'F19231', 'F19232', 'F19239', 'F1924', 'F19250', 'F19251', 'F19259', 'F1926', 'F1927', 'F19280', 'F19281', 'F19282', 'F19288', 'F1929', 'F1990', 'F1991', 'F19920', 'F19921', 'F19922', 'F19929', 'F19930', 'F19931', 'F19932', 'F19939', 'F1994', 'F19950', 'F19951', 'F19959', 'F1996', 'F1997', 'F19980', 'F19981', 'F19982', 'F19988', 'F1999', 'O355XX0', 'O355XX1', 'O355XX2', 'O355XX3', 'O355XX4', 'O355XX5', 'O355XX9', 'O99320', 'O99321', 'O99322', 'O99323', 'O99324', 'O99325']
Mental, Behavioral and Neurodevelopmental Disorders	Mental and substance use disorders in remission	['F1011', 'F1021', 'F1111', 'F1121', 'F1211', 'F1221', 'F1311', 'F1321', 'F1411', 'F1421', 'F1511', 'F1521', 'F1611', 'F1621', 'F17201', 'F17211', 'F17221', 'F17291', 'F1811', 'F1821', 'F1911', 'F1921', 'F304', 'F3170', 'F3172', 'F3174', 'F3176', 'F3178', 'F325', 'F3340', 'F3342']
Mental, Behavioral and Neurodevelopmental Disorders	Suicide attempt/intentional self-harm; subsequent encounter	['T1491XD', 'T360X2D', 'T361X2D', 'T362X2D', 'T363X2D', 'T364X2D', 'T365X2D', 'T366X2D', 'T367X2D', 'T368X2D', 'T3692XD', 'T370X2D', 'T371X2D', 'T372X2D', 'T373X2D', 'T374X2D', 'T375X2D', 'T378X2D', 'T3792XD', 'T380X2D', 'T381X2D', 'T382X2D', 'T383X2D', 'T384X2D', 'T385X2D', 'T386X2D', 'T387X2D', 'T38802D', 'T38812D', 'T38892D', 'T38902D', 'T38992D', 'T39012D', 'T39092D', 'T391X2D', 'T392X2D', 'T39312D', 'T39392D', 'T394X2D', 'T398X2D', 'T3992XD', 'T400X2D', 'T401X2D', 'T402X2D', 'T403X2D', 'T40412D', 'T40422D', 'T40492D', 'T404X2D', 'T405X2D', 'T40602D', 'T40692D', 'T40712D', 'T40722D', 'T407X2D', 'T408X2D', 'T40902D', 'T40992D', 'T410X2D', 'T411X2D', 'T41202D', 'T41292D', 'T413X2D', 'T4142XD', 'T415X2D', 'T420X2D', 'T421X2D', 'T422X2D', 'T423X2D', 'T424X2D', 'T425X2D', 'T426X2D', 'T4272XD', 'T428X2D', 'T43012D', 'T43022D', 'T431X2D', 'T43202D', 'T43212D', 'T43222D', 'T43292D', 'T433X2D', 'T434X2D', 'T43502D', 'T43592D', 'T43602D', 'T43612D', 'T43622D', 'T43632D', 'T43642D', 'T43652D', 'T43692D', 'T438X2D', 'T4392XD', 'T440X2D', 'T441X2D', 'T442X2D', 'T443X2D', 'T444X2D', 'T445X2D', 'T446X2D', 'T447X2D', 'T448X2D', 'T44902D', 'T44992D', 'T450X2D', 'T451X2D', 'T452X2D', 'T453X2D', 'T454X2D', 'T45512D', 'T45522D', 'T45602D', 'T45612D', 'T45622D', 'T45692D', 'T457X2D', 'T458X2D', 'T4592XD', 'T460X2D', 'T461X2D', 'T462X2D', 'T463X2D', 'T464X2D', 'T465X2D', 'T466X2D', 'T467X2D', 'T468X2D', 'T46902D', 'T46992D', 'T470X2D', 'T471X2D', 'T472X2D', 'T473X2D', 'T474X2D', 'T475X2D', 'T476X2D', 'T477X2D', 'T478X2D', 'T4792XD', 'T480X2D', 'T481X2D', 'T48202D', 'T48292D', 'T483X2D', 'T484X2D', 'T485X2D', 'T486X2D', 'T48902D', 'T48992D', 'T490X2D', 'T491X2D', 'T492X2D', 'T493X2D', 'T494X2D', 'T495X2D', 'T496X2D', 'T497X2D', 'T498X2D', 'T4992XD', 'T500X2D', 'T501X2D', 'T502X2D', 'T503X2D', 'T504X2D', 'T505X2D', 'T506X2D', 'T507X2D', 'T508X2D', 'T50902D', 'T50912D', 'T50992D', 'T50A12D', 'T50A22D', 'T50A92D', 'T50B12D', 'T50B92D', 'T50Z12D', 'T50Z92D', 'T510X2D', 'T511X2D', 'T512X2D', 'T513X2D', 'T518X2D', 'T5192XD', 'T520X2D', 'T521X2D', 'T522X2D', 'T523X2D', 'T524X2D', 'T528X2D', 'T5292XD', 'T530X2D', 'T531X2D', 'T532X2D', 'T533X2D', 'T534X2D', 'T535X2D', 'T536X2D', 'T537X2D', 'T5392XD', 'T540X2D', 'T541X2D', 'T542X2D', 'T543X2D', 'T5492XD', 'T550X2D', 'T551X2D', 'T560X2D', 'T561X2D', 'T562X2D', 'T563X2D', 'T564X2D', 'T565X2D', 'T566X2D', 'T567X2D', 'T56812D', 'T56892D', 'T5692XD', 'T570X2D', 'T571X2D', 'T572X2D', 'T573X2D', 'T578X2D', 'T5792XD', 'T5802XD', 'T5812XD', 'T582X2D', 'T588X2D', 'T5892XD', 'T590X2D', 'T591X2D', 'T592X2D', 'T593X2D', 'T594X2D', 'T595X2D', 'T596X2D', 'T597X2D', 'T59812D', 'T59892D', 'T5992XD', 'T600X2D', 'T601X2D', 'T602X2D', 'T603X2D', 'T604X2D', 'T608X2D', 'T6092XD', 'T6102XD', 'T6112XD', 'T61772D', 'T61782D', 'T618X2D', 'T6192XD', 'T620X2D', 'T621X2D', 'T622X2D', 'T628X2D', 'T6292XD', 'T63002D', 'T63012D', 'T63022D', 'T63032D', 'T63042D', 'T63062D', 'T63072D', 'T63082D', 'T63092D', 'T63112D', 'T63122D', 'T63192D', 'T632X2D', 'T63302D', 'T63312D', 'T63322D', 'T63332D', 'T63392D', 'T63412D', 'T63422D', 'T63432D', 'T63442D', 'T63452D', 'T63462D', 'T63482D', 'T63512D', 'T63592D', 'T63612D', 'T63622D', 'T63632D', 'T63692D', 'T63712D', 'T63792D', 'T63812D', 'T63822D', 'T63832D', 'T63892D', 'T6392XD', 'T6402XD', 'T6482XD', 'T650X2D', 'T651X2D', 'T65212D', 'T65222D', 'T65292D', 'T653X2D', 'T654X2D', 'T655X2D', 'T656X2D', 'T65812D', 'T65822D', 'T65832D', 'T65892D', 'T6592XD', 'T71112D', 'T71122D', 'T71132D', 'T71152D', 'T71162D', 'T71192D', 'T71222D', 'T71232D', 'X710XXD', 'X711XXD', 'X712XXD', 'X713XXD', 'X718XXD', 'X719XXD', 'X72XXXD', 'X730XXD', 'X731XXD', 'X732XXD', 'X738XXD', 'X739XXD', 'X7401XD', 'X7402XD', 'X7409XD', 'X748XXD', 'X749XXD', 'X75XXXD', 'X76XXXD', 'X770XXD', 'X771XXD', 'X772XXD', 'X773XXD', 'X778XXD', 'X779XXD', 'X780XXD', 'X781XXD', 'X782XXD', 'X788XXD', 'X789XXD', 'X79XXXD', 'X80XXXD', 'X810XXD', 'X811XXD', 'X818XXD', 'X828XXD', 'X830XXD', 'X831XXD', 'X832XXD', 'X838XXD']
Mental, Behavioral and Neurodevelopmental Disorders	Opioid-related disorders; subsequent encounter	['T400X1D', 'T400X2D', 'T400X3D', 'T400X4D', 'T400X5D', 'T401X1D', 'T401X2D', 'T401X3D', 'T401X4D', 'T402X1D', 'T402X2D', 'T402X3D', 'T402X4D', 'T402X5D', 'T403X1D', 'T403X2D', 'T403X3D', 'T403X4D', 'T403X5D', 'T40411D', 'T40412D', 'T40413D', 'T40414D', 'T40415D', 'T40421D', 'T40422D', 'T40423D', 'T40424D', 'T40425D', 'T40491D', 'T40492D', 'T40493D', 'T40494D', 'T40495D', 'T404X1D', 'T404X2D', 'T404X3D', 'T404X4D', 'T404X5D', 'T40601D', 'T40602D', 'T40603D', 'T40604D', 'T40605D', 'T40691D', 'T40692D', 'T40693D', 'T40694D', 'T40695D']
Mental, Behavioral and Neurodevelopmental Disorders	Stimulant-related disorders; subsequent encounter	['T405X1D', 'T405X2D', 'T405X3D', 'T405X4D', 'T405X5D', 'T43601D', 'T43602D', 'T43603D', 'T43604D', 'T43605D', 'T43611D', 'T43612D', 'T43613D', 'T43614D', 'T43615D', 'T43621D', 'T43622D', 'T43623D', 'T43624D', 'T43625D', 'T43631D', 'T43632D', 'T43633D', 'T43634D', 'T43635D', 'T43641D', 'T43642D', 'T43643D', 'T43644D', 'T43651D', 'T43652D', 'T43653D', 'T43654D', 'T43655D', 'T43691D', 'T43692D', 'T43693D', 'T43694D', 'T43695D']
Mental, Behavioral and Neurodevelopmental Disorders	Cannabis-related disorders; subsequent encounter	['T40711D', 'T40712D', 'T40713D', 'T40714D', 'T40715D', 'T40721D', 'T40722D', 'T40723D', 'T40724D', 'T40725D', 'T407X1D', 'T407X2D', 'T407X3D', 'T407X4D', 'T407X5D']
Mental, Behavioral and Neurodevelopmental Disorders	Hallucinogen-related disorders; subsequent encounter	['T408X1D', 'T408X2D', 'T408X3D', 'T408X4D', 'T40901D', 'T40902D', 'T40903D', 'T40904D', 'T40905D', 'T40991D', 'T40992D', 'T40993D', 'T40994D', 'T40995D', 'T43641D', 'T43642D', 'T43643D', 'T43644D']
Mental, Behavioral and Neurodevelopmental Disorders	Sedative-related disorders; subsequent encounter	['T426X1D', 'T426X2D', 'T426X3D', 'T426X4D', 'T426X5D', 'T4271XD', 'T4272XD', 'T4273XD', 'T4274XD', 'T4275XD']
Mental, Behavioral and Neurodevelopmental Disorders	Inhalant-related disorders; subsequent encounter	['T410X1D', 'T410X2D', 'T410X3D', 'T410X4D', 'T410X5D']
Mental, Behavioral and Neurodevelopmental Disorders	Mental and substance use disorders; sequela	['T1491XS', 'T360X2S', 'T361X2S', 'T362X2S', 'T363X2S', 'T364X2S', 'T365X2S', 'T366X2S', 'T367X2S', 'T368X2S', 'T3692XS', 'T370X2S', 'T371X2S', 'T372X2S', 'T373X2S', 'T374X2S', 'T375X2S', 'T378X2S', 'T3792XS', 'T380X2S', 'T381X2S', 'T382X2S', 'T383X2S', 'T384X2S', 'T385X2S', 'T386X2S', 'T387X2S', 'T38802S', 'T38812S', 'T38892S', 'T38902S', 'T38992S', 'T39012S', 'T39092S', 'T391X2S', 'T392X2S', 'T39312S', 'T39392S', 'T394X2S', 'T398X2S', 'T3992XS', 'T400X1S', 'T400X2S', 'T400X3S', 'T400X4S', 'T400X5S', 'T401X1S', 'T401X2S', 'T401X3S', 'T401X4S', 'T402X1S', 'T402X2S', 'T402X3S', 'T402X4S', 'T402X5S', 'T403X1S', 'T403X2S', 'T403X3S', 'T403X4S', 'T403X5S', 'T40411S', 'T40412S', 'T40413S', 'T40414S', 'T40415S', 'T40421S', 'T40422S', 'T40423S', 'T40424S', 'T40425S', 'T40491S', 'T40492S', 'T40493S', 'T40494S', 'T40495S', 'T404X1S', 'T404X2S', 'T404X3S', 'T404X4S', 'T404X5S', 'T405X1S', 'T405X2S', 'T405X3S', 'T405X4S', 'T405X5S', 'T40601S', 'T40602S', 'T40603S', 'T40604S', 'T40605S', 'T40691S', 'T40692S', 'T40693S', 'T40694S', 'T40695S', 'T40711S', 'T40712S', 'T40713S', 'T40714S', 'T40715S', 'T40721S', 'T40722S', 'T40723S', 'T40724S', 'T40725S', 'T407X1S', 'T407X2S', 'T407X3S', 'T407X4S', 'T407X5S', 'T408X1S', 'T408X2S', 'T408X3S', 'T408X4S', 'T40901S', 'T40902S', 'T40903S', 'T40904S', 'T40905S', 'T40991S', 'T40992S', 'T40993S', 'T40994S', 'T40995S', 'T410X1S', 'T410X2S', 'T410X3S', 'T410X4S', 'T410X5S', 'T411X2S', 'T41202S', 'T41292S', 'T413X2S', 'T4142XS', 'T415X2S', 'T420X2S', 'T422X2S', 'T423X2S', 'T424X2S', 'T425X2S', 'T426X1S', 'T426X2S', 'T426X3S', 'T426X4S', 'T426X5S', 'T4271XS', 'T4272XS', 'T4273XS', 'T4274XS', 'T4275XS', 'T428X2S', 'T43012S', 'T43022S', 'T431X2S', 'T43202S', 'T43205S', 'T43212S', 'T43222S', 'T43292S', 'T433X2S', 'T434X2S', 'T43502S', 'T43592S', 'T43601S', 'T43602S', 'T43603S', 'T43604S', 'T43605S', 'T43611S', 'T43612S', 'T43613S', 'T43614S', 'T43615S', 'T43621S', 'T43622S', 'T43623S', 'T43624S', 'T43625S', 'T43631S', 'T43632S', 'T43633S', 'T43634S', 'T43635S', 'T43641S', 'T43642S', 'T43643S', 'T43644S', 'T43651S', 'T43652S', 'T43653S', 'T43654S', 'T43655S', 'T43691S', 'T43692S', 'T43693S', 'T43694S', 'T43695S', 'T438X2S', 'T4392XS', 'T440X2S', 'T441X2S', 'T442X2S', 'T443X2S', 'T444X2S', 'T445X2S', 'T446X2S', 'T447X2S', 'T448X2S', 'T44902S', 'T44992S', 'T450X2S', 'T451X2S', 'T452X2S', 'T453X2S', 'T454X2S', 'T45512S', 'T45522S', 'T45602S', 'T45612S', 'T45622S', 'T45692S', 'T457X2S', 'T458X2S', 'T4592XS', 'T460X2S', 'T461X2S', 'T462X2S', 'T463X2S', 'T464X2S', 'T465X2S', 'T466X2S', 'T467X2S', 'T468X2S', 'T46902S', 'T46992S', 'T470X2S', 'T471X2S', 'T472X2S', 'T473X2S', 'T474X2S', 'T475X2S', 'T476X2S', 'T477X2S', 'T478X2S', 'T4792XS', 'T480X2S', 'T481X2S', 'T48202S', 'T48292S', 'T483X2S', 'T484X2S', 'T485X2S', 'T486X2S', 'T48902S', 'T48992S', 'T490X2S', 'T491X2S', 'T492X2S', 'T493X2S', 'T494X2S', 'T495X2S', 'T496X2S', 'T497X2S', 'T498X2S', 'T4992XS', 'T500X2S', 'T501X2S', 'T502X2S', 'T503X2S', 'T504X2S', 'T505X2S', 'T506X2S', 'T507X2S', 'T508X2S', 'T50902S', 'T50912S', 'T50992S', 'T50A12S', 'T50A22S', 'T50A92S', 'T50B12S', 'T50B92S', 'T50Z12S', 'T50Z92S', 'T510X2S', 'T511X2S', 'T512X2S', 'T513X2S', 'T518X2S', 'T5192XS', 'T520X2S', 'T521X2S', 'T522X2S', 'T523X2S', 'T524X2S', 'T528X2S', 'T5292XS', 'T530X2S', 'T531X2S', 'T532X2S', 'T533X2S', 'T534X2S', 'T535X2S', 'T536X2S', 'T537X2S', 'T5392XS', 'T540X2S', 'T541X2S', 'T542X2S', 'T543X2S', 'T5492XS', 'T550X2S', 'T551X2S', 'T560X2S', 'T561X2S', 'T562X2S', 'T563X2S', 'T564X2S', 'T565X2S', 'T566X2S', 'T567X2S', 'T56812S', 'T56892S', 'T5692XS', 'T570X2S', 'T571X2S', 'T572X2S', 'T573X2S', 'T578X2S', 'T5792XS', 'T5802XS', 'T5812XS', 'T582X2S', 'T588X2S', 'T5892XS', 'T590X2S', 'T591X2S', 'T592X2S', 'T593X2S', 'T594X2S', 'T595X2S', 'T596X2S', 'T597X2S', 'T59812S', 'T59892S', 'T5992XS', 'T600X2S', 'T601X2S', 'T602X2S', 'T603X2S', 'T604X2S', 'T608X2S', 'T6092XS', 'T6102XS', 'T6112XS', 'T61772S', 'T61782S', 'T618X2S', 'T6192XS', 'T620X2S', 'T621X2S', 'T622X2S', 'T628X2S', 'T6292XS', 'T63002S', 'T63012S', 'T63022S', 'T63032S', 'T63042S', 'T63062S', 'T63072S', 'T63082S', 'T63092S', 'T63112S', 'T63122S', 'T63192S', 'T632X2S', 'T63302S', 'T63312S', 'T63322S', 'T63332S', 'T63392S', 'T63412S', 'T63422S', 'T63432S', 'T63442S', 'T63452S', 'T63462S', 'T63482S', 'T63512S', 'T63592S', 'T63612S', 'T63622S', 'T63632S', 'T63692S', 'T63712S', 'T63792S', 'T63812S', 'T63822S', 'T63832S', 'T63892S', 'T6392XS', 'T6402XS', 'T6482XS', 'T650X2S', 'T651X2S', 'T65212S', 'T65222S', 'T65292S', 'T653X2S', 'T654X2S', 'T655X2S', 'T656X2S', 'T65812S', 'T65822S', 'T65832S', 'T65892S', 'T6592XS', 'T71112S', 'T71122S', 'T71132S', 'T71152S', 'T71162S', 'T71192S', 'T71222S', 'T71232S', 'X710XXS', 'X711XXS', 'X712XXS', 'X713XXS', 'X718XXS', 'X719XXS', 'X72XXXS', 'X730XXS', 'X731XXS', 'X732XXS', 'X738XXS', 'X739XXS', 'X7401XS', 'X7402XS', 'X7409XS', 'X748XXS', 'X749XXS', 'X75XXXS', 'X76XXXS', 'X770XXS', 'X771XXS', 'X772XXS', 'X773XXS', 'X778XXS', 'X779XXS', 'X780XXS', 'X781XXS', 'X782XXS', 'X788XXS', 'X789XXS', 'X79XXXS', 'X80XXXS', 'X810XXS', 'X811XXS', 'X818XXS', 'X828XXS', 'X830XXS', 'X831XXS', 'X832XXS', 'X838XXS']
Diseases of the Musculoskeletal System and Connective Tissue	Infective arthritis	['A0104', 'A0223', 'A1801', 'A1802', 'A1803', 'A3983', 'A5442', 'A6923', 'B0682', 'B2685', 'B4282', 'M0000', 'M00011', 'M00012', 'M00019', 'M00021', 'M00022', 'M00029', 'M00031', 'M00032', 'M00039', 'M00041', 'M00042', 'M00049', 'M00051', 'M00052', 'M00059', 'M00061', 'M00062', 'M00069', 'M00071', 'M00072', 'M00079', 'M0008', 'M0009', 'M0010', 'M00111', 'M00112', 'M00119', 'M00121', 'M00122', 'M00129', 'M00131', 'M00132', 'M00139', 'M00141', 'M00142', 'M00149', 'M00151', 'M00152', 'M00159', 'M00161', 'M00162', 'M00169', 'M00171', 'M00172', 'M00179', 'M0018', 'M0019', 'M0020', 'M00211', 'M00212', 'M00219', 'M00221', 'M00222', 'M00229', 'M00231', 'M00232', 'M00239', 'M00241', 'M00242', 'M00249', 'M00251', 'M00252', 'M00259', 'M00261', 'M00262', 'M00269', 'M00271', 'M00272', 'M00279', 'M0028', 'M0029', 'M0080', 'M00811', 'M00812', 'M00819', 'M00821', 'M00822', 'M00829', 'M00831', 'M00832', 'M00839', 'M00841', 'M00842', 'M00849', 'M00851', 'M00852', 'M00859', 'M00861', 'M00862', 'M00869', 'M00871', 'M00872', 'M00879', 'M0088', 'M0089', 'M009', 'M01X0', 'M01X11', 'M01X12', 'M01X19', 'M01X21', 'M01X22', 'M01X29', 'M01X31', 'M01X32', 'M01X39', 'M01X41', 'M01X42', 'M01X49', 'M01X51', 'M01X52', 'M01X59', 'M01X61', 'M01X62', 'M01X69', 'M01X71', 'M01X72', 'M01X79', 'M01X8', 'M01X9']
Diseases of the Musculoskeletal System and Connective Tissue	Osteomyelitis	['A0105', 'A0224', 'A5443', 'H05021', 'H05022', 'H05023', 'H05029', 'M4620', 'M4621', 'M4622', 'M4623', 'M4624', 'M4625', 'M4626', 'M4627', 'M4628', 'M8600', 'M86011', 'M86012', 'M86019', 'M86021', 'M86022', 'M86029', 'M86031', 'M86032', 'M86039', 'M86041', 'M86042', 'M86049', 'M86051', 'M86052', 'M86059', 'M86061', 'M86062', 'M86069', 'M86071', 'M86072', 'M86079', 'M8608', 'M8609', 'M8610', 'M86111', 'M86112', 'M86119', 'M86121', 'M86122', 'M86129', 'M86131', 'M86132', 'M86139', 'M86141', 'M86142', 'M86149', 'M86151', 'M86152', 'M86159', 'M86161', 'M86162', 'M86169', 'M86171', 'M86172', 'M86179', 'M8618', 'M8619', 'M8620', 'M86211', 'M86212', 'M86219', 'M86221', 'M86222', 'M86229', 'M86231', 'M86232', 'M86239', 'M86241', 'M86242', 'M86249', 'M86251', 'M86252', 'M86259', 'M86261', 'M86262', 'M86269', 'M86271', 'M86272', 'M86279', 'M8628', 'M8629', 'M8630', 'M86311', 'M86312', 'M86319', 'M86321', 'M86322', 'M86329', 'M86331', 'M86332', 'M86339', 'M86341', 'M86342', 'M86349', 'M86351', 'M86352', 'M86359', 'M86361', 'M86362', 'M86369', 'M86371', 'M86372', 'M86379', 'M8638', 'M8639', 'M8640', 'M86411', 'M86412', 'M86419', 'M86421', 'M86422', 'M86429', 'M86431', 'M86432', 'M86439', 'M86441', 'M86442', 'M86449', 'M86451', 'M86452', 'M86459', 'M86461', 'M86462', 'M86469', 'M86471', 'M86472', 'M86479', 'M8648', 'M8649', 'M8650', 'M86511', 'M86512', 'M86519', 'M86521', 'M86522', 'M86529', 'M86531', 'M86532', 'M86539', 'M86541', 'M86542', 'M86549', 'M86551', 'M86552', 'M86559', 'M86561', 'M86562', 'M86569', 'M86571', 'M86572', 'M86579', 'M8658', 'M8659', 'M8660', 'M86611', 'M86612', 'M86619', 'M86621', 'M86622', 'M86629', 'M86631', 'M86632', 'M86639', 'M86641', 'M86642', 'M86649', 'M86651', 'M86652', 'M86659', 'M86661', 'M86662', 'M86669', 'M86671', 'M86672', 'M86679', 'M8668', 'M8669', 'M868X0', 'M868X1', 'M868X2', 'M868X3', 'M868X4', 'M868X5', 'M868X6', 'M868X7', 'M868X8', 'M868X9', 'M869']
Diseases of the Musculoskeletal System and Connective Tissue	Rheumatoid arthritis and related disease	['M0500', 'M05011', 'M05012', 'M05019', 'M05021', 'M05022', 'M05029', 'M05031', 'M05032', 'M05039', 'M05041', 'M05042', 'M05049', 'M05051', 'M05052', 'M05059', 'M05061', 'M05062', 'M05069', 'M05071', 'M05072', 'M05079', 'M0509', 'M0510', 'M05111', 'M05112', 'M05119', 'M05121', 'M05122', 'M05129', 'M05131', 'M05132', 'M05139', 'M05141', 'M05142', 'M05149', 'M05151', 'M05152', 'M05159', 'M05161', 'M05162', 'M05169', 'M05171', 'M05172', 'M05179', 'M0519', 'M0520', 'M05211', 'M05212', 'M05219', 'M05221', 'M05222', 'M05229', 'M05231', 'M05232', 'M05239', 'M05241', 'M05242', 'M05249', 'M05251', 'M05252', 'M05259', 'M05261', 'M05262', 'M05269', 'M05271', 'M05272', 'M05279', 'M0529', 'M0530', 'M05311', 'M05312', 'M05319', 'M05321', 'M05322', 'M05329', 'M05331', 'M05332', 'M05339', 'M05341', 'M05342', 'M05349', 'M05351', 'M05352', 'M05359', 'M05361', 'M05362', 'M05369', 'M05371', 'M05372', 'M05379', 'M0539', 'M0540', 'M05411', 'M05412', 'M05419', 'M05421', 'M05422', 'M05429', 'M05431', 'M05432', 'M05439', 'M05441', 'M05442', 'M05449', 'M05451', 'M05452', 'M05459', 'M05461', 'M05462', 'M05469', 'M05471', 'M05472', 'M05479', 'M0549', 'M0550', 'M05511', 'M05512', 'M05519', 'M05521', 'M05522', 'M05529', 'M05531', 'M05532', 'M05539', 'M05541', 'M05542', 'M05549', 'M05551', 'M05552', 'M05559', 'M05561', 'M05562', 'M05569', 'M05571', 'M05572', 'M05579', 'M0559', 'M0560', 'M05611', 'M05612', 'M05619', 'M05621', 'M05622', 'M05629', 'M05631', 'M05632', 'M05639', 'M05641', 'M05642', 'M05649', 'M05651', 'M05652', 'M05659', 'M05661', 'M05662', 'M05669', 'M05671', 'M05672', 'M05679', 'M0569', 'M0570', 'M05711', 'M05712', 'M05719', 'M05721', 'M05722', 'M05729', 'M05731', 'M05732', 'M05739', 'M05741', 'M05742', 'M05749', 'M05751', 'M05752', 'M05759', 'M05761', 'M05762', 'M05769', 'M05771', 'M05772', 'M05779', 'M0579', 'M057A', 'M0580', 'M05811', 'M05812', 'M05819', 'M05821', 'M05822', 'M05829', 'M05831', 'M05832', 'M05839', 'M05841', 'M05842', 'M05849', 'M05851', 'M05852', 'M05859', 'M05861', 'M05862', 'M05869', 'M05871', 'M05872', 'M05879', 'M0589', 'M058A', 'M059', 'M0600', 'M06011', 'M06012', 'M06019', 'M06021', 'M06022', 'M06029', 'M06031', 'M06032', 'M06039', 'M06041', 'M06042', 'M06049', 'M06051', 'M06052', 'M06059', 'M06061', 'M06062', 'M06069', 'M06071', 'M06072', 'M06079', 'M0608', 'M0609', 'M060A', 'M061', 'M0620', 'M06211', 'M06212', 'M06219', 'M06221', 'M06222', 'M06229', 'M06231', 'M06232', 'M06239', 'M06241', 'M06242', 'M06249', 'M06251', 'M06252', 'M06259', 'M06261', 'M06262', 'M06269', 'M06271', 'M06272', 'M06279', 'M0628', 'M0629', 'M0630', 'M06311', 'M06312', 'M06319', 'M06321', 'M06322', 'M06329', 'M06331', 'M06332', 'M06339', 'M06341', 'M06342', 'M06349', 'M06351', 'M06352', 'M06359', 'M06361', 'M06362', 'M06369', 'M06371', 'M06372', 'M06379', 'M0638', 'M0639', 'M064', 'M0680', 'M06811', 'M06812', 'M06819', 'M06821', 'M06822', 'M06829', 'M06831', 'M06832', 'M06839', 'M06841', 'M06842', 'M06849', 'M06851', 'M06852', 'M06859', 'M06861', 'M06862', 'M06869', 'M06871', 'M06872', 'M06879', 'M0688', 'M0689', 'M068A', 'M069', 'M450', 'M451', 'M452', 'M453', 'M454', 'M455', 'M456', 'M457', 'M458', 'M459', 'M45A0', 'M45A1', 'M45A2', 'M45A3', 'M45A4', 'M45A5', 'M45A6', 'M45A7', 'M45A8', 'M45AB', 'M488X1', 'M488X2', 'M488X3', 'M488X4', 'M488X5', 'M488X6', 'M488X7', 'M488X8', 'M488X9']
Diseases of the Musculoskeletal System and Connective Tissue	Juvenile arthritis	['M0800', 'M08011', 'M08012', 'M08019', 'M08021', 'M08022', 'M08029', 'M08031', 'M08032', 'M08039', 'M08041', 'M08042', 'M08049', 'M08051', 'M08052', 'M08059', 'M08061', 'M08062', 'M08069', 'M08071', 'M08072', 'M08079', 'M0808', 'M0809', 'M080A', 'M081', 'M0820', 'M08211', 'M08212', 'M08219', 'M08221', 'M08222', 'M08229', 'M08231', 'M08232', 'M08239', 'M08241', 'M08242', 'M08249', 'M08251', 'M08252', 'M08259', 'M08261', 'M08262', 'M08269', 'M08271', 'M08272', 'M08279', 'M0828', 'M0829', 'M082A', 'M083', 'M0840', 'M08411', 'M08412', 'M08419', 'M08421', 'M08422', 'M08429', 'M08431', 'M08432', 'M08439', 'M08441', 'M08442', 'M08449', 'M08451', 'M08452', 'M08459', 'M08461', 'M08462', 'M08469', 'M08471', 'M08472', 'M08479', 'M0848', 'M084A', 'M0880', 'M08811', 'M08812', 'M08819', 'M08821', 'M08822', 'M08829', 'M08831', 'M08832', 'M08839', 'M08841', 'M08842', 'M08849', 'M08851', 'M08852', 'M08859', 'M08861', 'M08862', 'M08869', 'M08871', 'M08872', 'M08879', 'M0888', 'M0889', 'M0890', 'M08911', 'M08912', 'M08919', 'M08921', 'M08922', 'M08929', 'M08931', 'M08932', 'M08939', 'M08941', 'M08942', 'M08949', 'M08951', 'M08952', 'M08959', 'M08961', 'M08962', 'M08969', 'M08971', 'M08972', 'M08979', 'M0898', 'M0899', 'M089A']
Diseases of the Musculoskeletal System and Connective Tissue	Other specified chronic arthropathy	['L4050', 'L4051', 'L4054', 'L4059', 'M1200', 'M12011', 'M12012', 'M12019', 'M12021', 'M12022', 'M12029', 'M12031', 'M12032', 'M12039', 'M12041', 'M12042', 'M12049', 'M12051', 'M12052', 'M12059', 'M12061', 'M12062', 'M12069', 'M12071', 'M12072', 'M12079', 'M1208', 'M1209']
Diseases of the Musculoskeletal System and Connective Tissue	Osteoarthritis	['M150', 'M151', 'M152', 'M153', 'M154', 'M158', 'M159', 'M160', 'M1610', 'M1611', 'M1612', 'M162', 'M1630', 'M1631', 'M1632', 'M164', 'M1650', 'M1651', 'M1652', 'M166', 'M167', 'M169', 'M170', 'M1710', 'M1711', 'M1712', 'M172', 'M1730', 'M1731', 'M1732', 'M174', 'M175', 'M179', 'M180', 'M1810', 'M1811', 'M1812', 'M182', 'M1830', 'M1831', 'M1832', 'M184', 'M1850', 'M1851', 'M1852', 'M189', 'M19011', 'M19012', 'M19019', 'M19021', 'M19022', 'M19029', 'M19031', 'M19032', 'M19039', 'M19041', 'M19042', 'M19049', 'M19071', 'M19072', 'M19079', 'M1909', 'M19111', 'M19112', 'M19119', 'M19121', 'M19122', 'M19129', 'M19131', 'M19132', 'M19139', 'M19141', 'M19142', 'M19149', 'M19171', 'M19172', 'M19179', 'M1919', 'M19211', 'M19212', 'M19219', 'M19221', 'M19222', 'M19229', 'M19231', 'M19232', 'M19239', 'M19241', 'M19242', 'M19249', 'M19271', 'M19272', 'M19279', 'M1929', 'M1990', 'M1991', 'M1992', 'M1993']
Diseases of the Musculoskeletal System and Connective Tissue	Other specified joint disorders	['E08610', 'E08618', 'E09610', 'E09618', 'E10610', 'E10618', 'E11610', 'E11618', 'E13610', 'E13618', 'M0200', 'M02011', 'M02012', 'M02019', 'M02021', 'M02022', 'M02029', 'M02031', 'M02032', 'M02039', 'M02041', 'M02042', 'M02049', 'M02051', 'M02052', 'M02059', 'M02061', 'M02062', 'M02069', 'M02071', 'M02072', 'M02079', 'M0208', 'M0209', 'M0220', 'M02211', 'M02212', 'M02219', 'M02221', 'M02222', 'M02229', 'M02231', 'M02232', 'M02239', 'M02241', 'M02242', 'M02249', 'M02251', 'M02252', 'M02259', 'M02261', 'M02262', 'M02269', 'M02271', 'M02272', 'M02279', 'M0228', 'M0229', 'M1210', 'M12111', 'M12112', 'M12119', 'M12121', 'M12122', 'M12129', 'M12131', 'M12132', 'M12139', 'M12141', 'M12142', 'M12149', 'M12151', 'M12152', 'M12159', 'M12161', 'M12162', 'M12169', 'M12171', 'M12172', 'M12179', 'M1218', 'M1219', 'M1230', 'M12311', 'M12312', 'M12319', 'M12321', 'M12322', 'M12329', 'M12331', 'M12332', 'M12339', 'M12341', 'M12342', 'M12349', 'M12351', 'M12352', 'M12359', 'M12361', 'M12362', 'M12369', 'M12371', 'M12372', 'M12379', 'M1238', 'M1239', 'M1240', 'M12411', 'M12412', 'M12419', 'M12421', 'M12422', 'M12429', 'M12431', 'M12432', 'M12439', 'M12441', 'M12442', 'M12449', 'M12451', 'M12452', 'M12459', 'M12461', 'M12462', 'M12469', 'M12471', 'M12472', 'M12479', 'M1248', 'M1249', 'M1280', 'M12811', 'M12812', 'M12819', 'M12821', 'M12822', 'M12829', 'M12831', 'M12832', 'M12839', 'M12841', 'M12842', 'M12849', 'M12851', 'M12852', 'M12859', 'M12861', 'M12862', 'M12869', 'M12871', 'M12872', 'M12879', 'M1288', 'M1289', 'M129', 'M130', 'M1310', 'M13111', 'M13112', 'M13119', 'M13121', 'M13122', 'M13129', 'M13131', 'M13132', 'M13139', 'M13141', 'M13142', 'M13149', 'M13151', 'M13152', 'M13159', 'M13161', 'M13162', 'M13169', 'M13171', 'M13172', 'M13179', 'M1380', 'M13811', 'M13812', 'M13819', 'M13821', 'M13822', 'M13829', 'M13831', 'M13832', 'M13839', 'M13841', 'M13842', 'M13849', 'M13851', 'M13852', 'M13859', 'M13861', 'M13862', 'M13869', 'M13871', 'M13872', 'M13879', 'M1388', 'M1389', 'M1480', 'M14811', 'M14812', 'M14819', 'M14821', 'M14822', 'M14829', 'M14831', 'M14832', 'M14839', 'M14841', 'M14842', 'M14849', 'M14851', 'M14852', 'M14859', 'M14861', 'M14862', 'M14869', 'M14871', 'M14872', 'M14879', 'M1488', 'M1489', 'M2200', 'M2201', 'M2202', 'M2210', 'M2211', 'M2212', 'M222X1', 'M222X2', 'M222X9', 'M223X1', 'M223X2', 'M223X9', 'M2240', 'M2241', 'M2242', 'M228X1', 'M228X2', 'M228X9', 'M2290', 'M2291', 'M2292', 'M23000', 'M23001', 'M23002', 'M23003', 'M23004', 'M23005', 'M23006', 'M23007', 'M23009', 'M23011', 'M23012', 'M23019', 'M23021', 'M23022', 'M23029', 'M23031', 'M23032', 'M23039', 'M23041', 'M23042', 'M23049', 'M23051', 'M23052', 'M23059', 'M23061', 'M23062', 'M23069', 'M23200', 'M23201', 'M23202', 'M23203', 'M23204', 'M23205', 'M23206', 'M23207', 'M23209', 'M23211', 'M23212', 'M23219', 'M23221', 'M23222', 'M23229', 'M23231', 'M23232', 'M23239', 'M23241', 'M23242', 'M23249', 'M23251', 'M23252', 'M23259', 'M23261', 'M23262', 'M23269', 'M23300', 'M23301', 'M23302', 'M23303', 'M23304', 'M23305', 'M23306', 'M23307', 'M23309', 'M23311', 'M23312', 'M23319', 'M23321', 'M23322', 'M23329', 'M23331', 'M23332', 'M23339', 'M23341', 'M23342', 'M23349', 'M23351', 'M23352', 'M23359', 'M23361', 'M23362', 'M23369', 'M2340', 'M2341', 'M2342', 'M2350', 'M2351', 'M2352', 'M23601', 'M23602', 'M23609', 'M23611', 'M23612', 'M23619', 'M23621', 'M23622', 'M23629', 'M23631', 'M23632', 'M23639', 'M23641', 'M23642', 'M23649', 'M23671', 'M23672', 'M23679', 'M238X1', 'M238X2', 'M238X9', 'M2390', 'M2391', 'M2392', 'M2400', 'M24011', 'M24012', 'M24019', 'M24021', 'M24022', 'M24029', 'M24031', 'M24032', 'M24039', 'M24041', 'M24042', 'M24049', 'M24051', 'M24052', 'M24059', 'M24071', 'M24072', 'M24073', 'M24074', 'M24075', 'M24076', 'M2408', 'M2410', 'M24111', 'M24112', 'M24119', 'M24121', 'M24122', 'M24129', 'M24131', 'M24132', 'M24139', 'M24141', 'M24142', 'M24149', 'M24151', 'M24152', 'M24159', 'M24171', 'M24172', 'M24173', 'M24174', 'M24175', 'M24176', 'M2419', 'M2420', 'M24211', 'M24212', 'M24219', 'M24221', 'M24222', 'M24229', 'M24231', 'M24232', 'M24239', 'M24241', 'M24242', 'M24249', 'M24251', 'M24252', 'M24259', 'M24271', 'M24272', 'M24273', 'M24274', 'M24275', 'M24276', 'M2428', 'M2429', 'M2430', 'M24311', 'M24312', 'M24319', 'M24321', 'M24322', 'M24329', 'M24331', 'M24332', 'M24339', 'M24341', 'M24342', 'M24349', 'M24351', 'M24352', 'M24359', 'M24361', 'M24362', 'M24369', 'M24371', 'M24372', 'M24373', 'M24374', 'M24375', 'M24376', 'M2439', 'M2440', 'M24411', 'M24412', 'M24419', 'M24421', 'M24422', 'M24429', 'M24431', 'M24432', 'M24439', 'M24441', 'M24442', 'M24443', 'M24444', 'M24445', 'M24446', 'M24451', 'M24452', 'M24459', 'M24461', 'M24462', 'M24469', 'M24471', 'M24472', 'M24473', 'M24474', 'M24475', 'M24476', 'M24477', 'M24478', 'M24479', 'M2449', 'M2460', 'M24611', 'M24612', 'M24619', 'M24621', 'M24622', 'M24629', 'M24631', 'M24632', 'M24639', 'M24641', 'M24642', 'M24649', 'M24651', 'M24652', 'M24659', 'M24661', 'M24662', 'M24669', 'M24671', 'M24672', 'M24673', 'M24674', 'M24675', 'M24676', 'M2469', 'M247', 'M2480', 'M24811', 'M24812', 'M24819', 'M24821', 'M24822', 'M24829', 'M24831', 'M24832', 'M24839', 'M24841', 'M24842', 'M24849', 'M24851', 'M24852', 'M24859', 'M24871', 'M24872', 'M24873', 'M24874', 'M24875', 'M24876', 'M2489', 'M249', 'M2500', 'M25011', 'M25012', 'M25019', 'M25021', 'M25022', 'M25029', 'M25031', 'M25032', 'M25039', 'M25041', 'M25042', 'M25049', 'M25051', 'M25052', 'M25059', 'M25061', 'M25062', 'M25069', 'M25071', 'M25072', 'M25073', 'M25074', 'M25075', 'M25076', 'M2508', 'M2510', 'M25111', 'M25112', 'M25119', 'M25121', 'M25122', 'M25129', 'M25131', 'M25132', 'M25139', 'M25141', 'M25142', 'M25149', 'M25151', 'M25152', 'M25159', 'M25161', 'M25162', 'M25169', 'M25171', 'M25172', 'M25173', 'M25174', 'M25175', 'M25176', 'M2518', 'M2520', 'M25211', 'M25212', 'M25219', 'M25221', 'M25222', 'M25229', 'M25231', 'M25232', 'M25239', 'M25241', 'M25242', 'M25249', 'M25251', 'M25252', 'M25259', 'M25261', 'M25262', 'M25269', 'M25271', 'M25272', 'M25279', 'M2528', 'M2530', 'M25311', 'M25312', 'M25319', 'M25321', 'M25322', 'M25329', 'M25331', 'M25332', 'M25339', 'M25341', 'M25342', 'M25349', 'M25351', 'M25352', 'M25359', 'M25361', 'M25362', 'M25369', 'M25371', 'M25372', 'M25373', 'M25374', 'M25375', 'M25376', 'M2539', 'M2540', 'M25411', 'M25412', 'M25419', 'M25421', 'M25422', 'M25429', 'M25431', 'M25432', 'M25439', 'M25441', 'M25442', 'M25449', 'M25451', 'M25452', 'M25459', 'M25461', 'M25462', 'M25469', 'M25471', 'M25472', 'M25473', 'M25474', 'M25475', 'M25476', 'M2548', 'M2570', 'M25711', 'M25712', 'M25719', 'M25721', 'M25722', 'M25729', 'M25731', 'M25732', 'M25739', 'M25741', 'M25742', 'M25749', 'M25751', 'M25752', 'M25759', 'M25761', 'M25762', 'M25769', 'M25771', 'M25772', 'M25773', 'M25774', 'M25775', 'M25776', 'M2578', 'M2580', 'M25811', 'M25812', 'M25819', 'M25821', 'M25822', 'M25829', 'M25831', 'M25832', 'M25839', 'M25841', 'M25842', 'M25849', 'M25851', 'M25852', 'M25859', 'M25861', 'M25862', 'M25869', 'M25871', 'M25872', 'M25879', 'M259', 'M3505', 'M361', 'M362', 'M363', 'M364', 'M8960', 'M89611', 'M89612', 'M89619', 'M89621', 'M89622', 'M89629', 'M89631', 'M89632', 'M89639', 'M89641', 'M89642', 'M89649', 'M89651', 'M89652', 'M89659', 'M89661', 'M89662', 'M89669', 'M89671', 'M89672', 'M89679', 'M8968', 'M8969']
Diseases of the Musculoskeletal System and Connective Tissue	Immune-mediated/reactive arthropathies	['A3984', 'M0210', 'M02111', 'M02112', 'M02119', 'M02121', 'M02122', 'M02129', 'M02131', 'M02132', 'M02139', 'M02141', 'M02142', 'M02149', 'M02151', 'M02152', 'M02159', 'M02161', 'M02162', 'M02169', 'M02171', 'M02172', 'M02179', 'M0218', 'M0219', 'M0230', 'M02311', 'M02312', 'M02319', 'M02321', 'M02322', 'M02329', 'M02331', 'M02332', 'M02339', 'M02341', 'M02342', 'M02349', 'M02351', 'M02352', 'M02359', 'M02361', 'M02362', 'M02369', 'M02371', 'M02372', 'M02379', 'M0238', 'M0239', 'M0280', 'M02811', 'M02812', 'M02819', 'M02821', 'M02822', 'M02829', 'M02831', 'M02832', 'M02839', 'M02841', 'M02842', 'M02849', 'M02851', 'M02852', 'M02859', 'M02861', 'M02862', 'M02869', 'M02871', 'M02872', 'M02879', 'M0288', 'M0289', 'M029', 'M0760', 'M07611', 'M07612', 'M07619', 'M07621', 'M07622', 'M07629', 'M07631', 'M07632', 'M07639', 'M07641', 'M07642', 'M07649', 'M07651', 'M07652', 'M07659', 'M07661', 'M07662', 'M07669', 'M07671', 'M07672', 'M07679', 'M0768', 'M0769']
Diseases of the Musculoskeletal System and Connective Tissue	Tendon and synovial disorders	['M1220', 'M12211', 'M12212', 'M12219', 'M12221', 'M12222', 'M12229', 'M12231', 'M12232', 'M12239', 'M12241', 'M12242', 'M12249', 'M12251', 'M12252', 'M12259', 'M12261', 'M12262', 'M12269', 'M12271', 'M12272', 'M12279', 'M1228', 'M1229', 'M6500', 'M65011', 'M65012', 'M65019', 'M65021', 'M65022', 'M65029', 'M65031', 'M65032', 'M65039', 'M65041', 'M65042', 'M65049', 'M65051', 'M65052', 'M65059', 'M65061', 'M65062', 'M65069', 'M65071', 'M65072', 'M65079', 'M6508', 'M6510', 'M65111', 'M65112', 'M65119', 'M65121', 'M65122', 'M65129', 'M65131', 'M65132', 'M65139', 'M65141', 'M65142', 'M65149', 'M65151', 'M65152', 'M65159', 'M65161', 'M65162', 'M65169', 'M65171', 'M65172', 'M65179', 'M6518', 'M6519', 'M6520', 'M65221', 'M65222', 'M65229', 'M65231', 'M65232', 'M65239', 'M65241', 'M65242', 'M65249', 'M65251', 'M65252', 'M65259', 'M65261', 'M65262', 'M65269', 'M65271', 'M65272', 'M65279', 'M6528', 'M6529', 'M6530', 'M65311', 'M65312', 'M65319', 'M65321', 'M65322', 'M65329', 'M65331', 'M65332', 'M65339', 'M65341', 'M65342', 'M65349', 'M65351', 'M65352', 'M65359', 'M654', 'M6580', 'M65811', 'M65812', 'M65819', 'M65821', 'M65822', 'M65829', 'M65831', 'M65832', 'M65839', 'M65841', 'M65842', 'M65849', 'M65851', 'M65852', 'M65859', 'M65861', 'M65862', 'M65869', 'M65871', 'M65872', 'M65879', 'M6588', 'M6589', 'M659', 'M660', 'M6610', 'M66111', 'M66112', 'M66119', 'M66121', 'M66122', 'M66129', 'M66131', 'M66132', 'M66139', 'M66141', 'M66142', 'M66143', 'M66144', 'M66145', 'M66146', 'M66151', 'M66152', 'M66159', 'M66171', 'M66172', 'M66173', 'M66174', 'M66175', 'M66176', 'M66177', 'M66178', 'M66179', 'M6618', 'M6620', 'M66211', 'M66212', 'M66219', 'M66221', 'M66222', 'M66229', 'M66231', 'M66232', 'M66239', 'M66241', 'M66242', 'M66249', 'M66251', 'M66252', 'M66259', 'M66261', 'M66262', 'M66269', 'M66271', 'M66272', 'M66279', 'M6628', 'M6629', 'M6630', 'M66311', 'M66312', 'M66319', 'M66321', 'M66322', 'M66329', 'M66331', 'M66332', 'M66339', 'M66341', 'M66342', 'M66349', 'M66351', 'M66352', 'M66359', 'M66361', 'M66362', 'M66369', 'M66371', 'M66372', 'M66379', 'M6638', 'M6639', 'M6680', 'M66811', 'M66812', 'M66819', 'M66821', 'M66822', 'M66829', 'M66831', 'M66832', 'M66839', 'M66841', 'M66842', 'M66849', 'M66851', 'M66852', 'M66859', 'M66861', 'M66862', 'M66869', 'M66871', 'M66872', 'M66879', 'M6688', 'M6689', 'M669', 'M6700', 'M6701', 'M6702', 'M6720', 'M67211', 'M67212', 'M67219', 'M67221', 'M67222', 'M67229', 'M67231', 'M67232', 'M67239', 'M67241', 'M67242', 'M67249', 'M67251', 'M67252', 'M67259', 'M67261', 'M67262', 'M67269', 'M67271', 'M67272', 'M67279', 'M6728', 'M6729', 'M6730', 'M67311', 'M67312', 'M67319', 'M67321', 'M67322', 'M67329', 'M67331', 'M67332', 'M67339', 'M67341', 'M67342', 'M67349', 'M67351', 'M67352', 'M67359', 'M67361', 'M67362', 'M67369', 'M67371', 'M67372', 'M67379', 'M6738', 'M6739', 'M6740', 'M67411', 'M67412', 'M67419', 'M67421', 'M67422', 'M67429', 'M67431', 'M67432', 'M67439', 'M67441', 'M67442', 'M67449', 'M67451', 'M67452', 'M67459', 'M67461', 'M67462', 'M67469', 'M67471', 'M67472', 'M67479', 'M6748', 'M6749', 'M6750', 'M6751', 'M6752', 'M6780', 'M67811', 'M67812', 'M67813', 'M67814', 'M67819', 'M67821', 'M67822', 'M67823', 'M67824', 'M67829', 'M67831', 'M67832', 'M67833', 'M67834', 'M67839', 'M67841', 'M67842', 'M67843', 'M67844', 'M67849', 'M67851', 'M67852', 'M67853', 'M67854', 'M67859', 'M67861', 'M67862', 'M67863', 'M67864', 'M67869', 'M67871', 'M67872', 'M67873', 'M67874', 'M67879', 'M6788', 'M6789', 'M6790', 'M67911', 'M67912', 'M67919', 'M67921', 'M67922', 'M67929', 'M67931', 'M67932', 'M67939', 'M67941', 'M67942', 'M67949', 'M67951', 'M67952', 'M67959', 'M67961', 'M67962', 'M67969', 'M67971', 'M67972', 'M67979', 'M6798', 'M6799', 'M70031', 'M70032', 'M70039', 'M70041', 'M70042', 'M70049', 'M7120', 'M7121', 'M7122', 'M75100', 'M75101', 'M75102', 'M75110', 'M75111', 'M75112', 'M75120', 'M75121', 'M75122', 'M7520', 'M7521', 'M7522', 'M7530', 'M7531', 'M7532', 'M7600', 'M7601', 'M7602', 'M7610', 'M7611', 'M7612', 'M7650', 'M7651', 'M7652', 'M7660', 'M7661', 'M7662', 'M7670', 'M7671', 'M7672', 'M76821', 'M76822', 'M76829', 'M76891', 'M76892', 'M76899', 'M769', 'M7750', 'M7751', 'M7752', 'M778', 'M779']
Diseases of the Musculoskeletal System and Connective Tissue	Musculoskeletal pain, not low back pain	['M2550', 'M25511', 'M25512', 'M25519', 'M25521', 'M25522', 'M25529', 'M25531', 'M25532', 'M25539', 'M25541', 'M25542', 'M25549', 'M25551', 'M25552', 'M25559', 'M25561', 'M25562', 'M25569', 'M25571', 'M25572', 'M25579', 'M2559', 'M2560', 'M25611', 'M25612', 'M25619', 'M25621', 'M25622', 'M25629', 'M25631', 'M25632', 'M25639', 'M25641', 'M25642', 'M25649', 'M25651', 'M25652', 'M25659', 'M25661', 'M25662', 'M25669', 'M25671', 'M25672', 'M25673', 'M25674', 'M25675', 'M25676', 'M2569', 'M546', 'M5481', 'M5489', 'M549', 'M791', 'M7910', 'M7911', 'M7912', 'M7918', 'M79601', 'M79602', 'M79603', 'M79604', 'M79605', 'M79606', 'M79609', 'M79621', 'M79622', 'M79629', 'M79631', 'M79632', 'M79639', 'M79641', 'M79642', 'M79643', 'M79644', 'M79645', 'M79646', 'M79651', 'M79652', 'M79659', 'M79661', 'M79662', 'M79669', 'M79671', 'M79672', 'M79673', 'M79674', 'M79675', 'M79676']
Diseases of the Musculoskeletal System and Connective Tissue	Spondylopathies/spondyloarthropathy (including infective)	['A5441', 'L4053', 'M081', 'M4300', 'M4301', 'M4302', 'M4303', 'M4304', 'M4305', 'M4306', 'M4307', 'M4308', 'M4309', 'M4310', 'M4311', 'M4312', 'M4313', 'M4314', 'M4315', 'M4316', 'M4317', 'M4318', 'M4319', 'M4320', 'M4321', 'M4322', 'M4323', 'M4324', 'M4325', 'M4326', 'M4327', 'M4328', 'M433', 'M434', 'M435X2', 'M435X3', 'M435X4', 'M435X5', 'M435X6', 'M435X7', 'M435X8', 'M435X9', 'M436', 'M438X1', 'M438X2', 'M438X3', 'M438X4', 'M438X5', 'M438X6', 'M438X7', 'M438X8', 'M438X9', 'M439', 'M450', 'M451', 'M452', 'M453', 'M454', 'M455', 'M456', 'M457', 'M458', 'M459', 'M45A0', 'M45A1', 'M45A2', 'M45A3', 'M45A4', 'M45A5', 'M45A6', 'M45A7', 'M45A8', 'M45AB', 'M4600', 'M4601', 'M4602', 'M4603', 'M4604', 'M4605', 'M4606', 'M4607', 'M4608', 'M4609', 'M461', 'M4630', 'M4631', 'M4632', 'M4633', 'M4634', 'M4635', 'M4636', 'M4637', 'M4638', 'M4639', 'M4640', 'M4641', 'M4642', 'M4643', 'M4644', 'M4645', 'M4646', 'M4647', 'M4648', 'M4649', 'M4650', 'M4651', 'M4652', 'M4653', 'M4654', 'M4655', 'M4656', 'M4657', 'M4658', 'M4659', 'M4680', 'M4681', 'M4682', 'M4683', 'M4684', 'M4685', 'M4686', 'M4687', 'M4688', 'M4689', 'M4690', 'M4691', 'M4692', 'M4693', 'M4694', 'M4695', 'M4696', 'M4697', 'M4698', 'M4699', 'M47011', 'M47012', 'M47013', 'M47014', 'M47015', 'M47016', 'M47019', 'M47021', 'M47022', 'M47029', 'M4710', 'M4711', 'M4712', 'M4713', 'M4714', 'M4715', 'M4716', 'M4720', 'M4721', 'M4722', 'M4723', 'M4724', 'M4725', 'M4726', 'M4727', 'M4728', 'M47811', 'M47812', 'M47813', 'M47814', 'M47815', 'M47816', 'M47817', 'M47818', 'M47819', 'M47891', 'M47892', 'M47893', 'M47894', 'M47895', 'M47896', 'M47897', 'M47898', 'M47899', 'M479', 'M4800', 'M4801', 'M4802', 'M4803', 'M4804', 'M4805', 'M4806', 'M48061', 'M48062', 'M4807', 'M4808', 'M4810', 'M4811', 'M4812', 'M4813', 'M4814', 'M4815', 'M4816', 'M4817', 'M4818', 'M4819', 'M4820', 'M4821', 'M4822', 'M4823', 'M4824', 'M4825', 'M4826', 'M4827', 'M4830', 'M4831', 'M4832', 'M4833', 'M4834', 'M4835', 'M4836', 'M4837', 'M4838', 'M488X1', 'M488X2', 'M488X3', 'M488X4', 'M488X5', 'M488X6', 'M488X7', 'M488X8', 'M488X9', 'M489', 'M4980', 'M4981', 'M4982', 'M4983', 'M4984', 'M4985', 'M4986', 'M4987', 'M4988', 'M4989', 'M5000', 'M5001', 'M5002', 'M50020', 'M50021', 'M50022', 'M50023', 'M5003', 'M5010', 'M5011', 'M5012', 'M50120', 'M50121', 'M50122', 'M50123', 'M5013', 'M5020', 'M5021', 'M5022', 'M50220', 'M50221', 'M50222', 'M50223', 'M5023', 'M5030', 'M5031', 'M5032', 'M50320', 'M50321', 'M50322', 'M50323', 'M5033', 'M5080', 'M5081', 'M5082', 'M50820', 'M50821', 'M50822', 'M50823', 'M5083', 'M5090', 'M5091', 'M5092', 'M50920', 'M50921', 'M50922', 'M50923', 'M5093', 'M5104', 'M5105', 'M5106', 'M5114', 'M5115', 'M5116', 'M5117', 'M5124', 'M5125', 'M5126', 'M5127', 'M5134', 'M5135', 'M5136', 'M5137', 'M5144', 'M5145', 'M5146', 'M5147', 'M5184', 'M5185', 'M5186', 'M5187', 'M519', 'M51A0', 'M51A1', 'M51A2', 'M51A3', 'M51A4', 'M51A5', 'M530', 'M531', 'M532X1', 'M532X2', 'M532X3', 'M532X4', 'M532X5', 'M532X6', 'M532X7', 'M532X8', 'M532X9', 'M533', 'M5380', 'M5381', 'M5382', 'M5383', 'M5384', 'M5385', 'M5386', 'M5387', 'M5388', 'M539', 'M5410', 'M5411', 'M5412', 'M5413', 'M5414', 'M5415', 'M5416', 'M5417', 'M5418', 'M542', 'M5430', 'M5431', 'M5432', 'M5440', 'M5441', 'M5442', 'M961']
Diseases of the Musculoskeletal System and Connective Tissue	Biomechanical lesions	['M9900', 'M9901', 'M9902', 'M9903', 'M9904', 'M9905', 'M9906', 'M9907', 'M9908', 'M9909', 'M9910', 'M9911', 'M9912', 'M9913', 'M9914', 'M9915', 'M9916', 'M9917', 'M9918', 'M9919', 'M9920', 'M9921', 'M9922', 'M9923', 'M9924', 'M9925', 'M9926', 'M9927', 'M9928', 'M9929', 'M9930', 'M9931', 'M9932', 'M9933', 'M9934', 'M9935', 'M9936', 'M9937', 'M9938', 'M9939', 'M9940', 'M9941', 'M9942', 'M9943', 'M9944', 'M9945', 'M9946', 'M9947', 'M9948', 'M9949', 'M9950', 'M9951', 'M9952', 'M9953', 'M9954', 'M9955', 'M9956', 'M9957', 'M9958', 'M9959', 'M9960', 'M9961', 'M9962', 'M9963', 'M9964', 'M9965', 'M9966', 'M9967', 'M9968', 'M9969', 'M9970', 'M9971', 'M9972', 'M9973', 'M9974', 'M9975', 'M9976', 'M9977', 'M9978', 'M9979', 'M9980', 'M9981', 'M9982', 'M9983', 'M9984', 'M9985', 'M9986', 'M9987', 'M9988', 'M9989', 'M999']
Diseases of the Musculoskeletal System and Connective Tissue	Osteoporosis	['M8000XA', 'M80011A', 'M80012A', 'M80019A', 'M80021A', 'M80022A', 'M80029A', 'M80031A', 'M80032A', 'M80039A', 'M80041A', 'M80042A', 'M80049A', 'M80051A', 'M80052A', 'M80059A', 'M80061A', 'M80062A', 'M80069A', 'M80071A', 'M80072A', 'M80079A', 'M8008XA', 'M800AXA', 'M8080XA', 'M80811A', 'M80812A', 'M80819A', 'M80821A', 'M80822A', 'M80829A', 'M80831A', 'M80832A', 'M80839A', 'M80841A', 'M80842A', 'M80849A', 'M80851A', 'M80852A', 'M80859A', 'M80861A', 'M80862A', 'M80869A', 'M80871A', 'M80872A', 'M80879A', 'M8088XA', 'M808AXA', 'M810', 'M816', 'M818']
Diseases of the Musculoskeletal System and Connective Tissue	Pathological fracture, initial encounter	['M8000XA', 'M80011A', 'M80012A', 'M80019A', 'M80021A', 'M80022A', 'M80029A', 'M80031A', 'M80032A', 'M80039A', 'M80041A', 'M80042A', 'M80049A', 'M80051A', 'M80052A', 'M80059A', 'M80061A', 'M80062A', 'M80069A', 'M80071A', 'M80072A', 'M80079A', 'M8008XA', 'M800AXA', 'M8080XA', 'M80811A', 'M80812A', 'M80819A', 'M80821A', 'M80822A', 'M80829A', 'M80831A', 'M80832A', 'M80839A', 'M80841A', 'M80842A', 'M80849A', 'M80851A', 'M80852A', 'M80859A', 'M80861A', 'M80862A', 'M80869A', 'M80871A', 'M80872A', 'M80879A', 'M8088XA', 'M808AXA', 'M8440XA', 'M84411A', 'M84412A', 'M84419A', 'M84421A', 'M84422A', 'M84429A', 'M84431A', 'M84432A', 'M84433A', 'M84434A', 'M84439A', 'M84441A', 'M84442A', 'M84443A', 'M84444A', 'M84445A', 'M84446A', 'M84451A', 'M84452A', 'M84453A', 'M84454A', 'M84459A', 'M84461A', 'M84462A', 'M84463A', 'M84464A', 'M84469A', 'M84471A', 'M84472A', 'M84473A', 'M84474A', 'M84475A', 'M84476A', 'M84477A', 'M84478A', 'M84479A', 'M8448XA', 'M8450XA', 'M84511A', 'M84512A', 'M84519A', 'M84521A', 'M84522A', 'M84529A', 'M84531A', 'M84532A', 'M84533A', 'M84534A', 'M84539A', 'M84541A', 'M84542A', 'M84549A', 'M84550A', 'M84551A', 'M84552A', 'M84553A', 'M84559A', 'M84561A', 'M84562A', 'M84563A', 'M84564A', 'M84569A', 'M84571A', 'M84572A', 'M84573A', 'M84574A', 'M84575A', 'M84576A', 'M8458XA', 'M8460XA', 'M84611A', 'M84612A', 'M84619A', 'M84621A', 'M84622A', 'M84629A', 'M84631A', 'M84632A', 'M84633A', 'M84634A', 'M84639A', 'M84641A', 'M84642A', 'M84649A', 'M84650A', 'M84651A', 'M84652A', 'M84653A', 'M84659A', 'M84661A', 'M84662A', 'M84663A', 'M84664A', 'M84669A', 'M84671A', 'M84672A', 'M84673A', 'M84674A', 'M84675A', 'M84676A', 'M8468XA']
Diseases of the Musculoskeletal System and Connective Tissue	Pathological fracture, subsequent encounter	['M8000XD', 'M8000XG', 'M8000XK', 'M8000XP', 'M80011D', 'M80011G', 'M80011K', 'M80011P', 'M80012D', 'M80012G', 'M80012K', 'M80012P', 'M80019D', 'M80019G', 'M80019K', 'M80019P', 'M80021D', 'M80021G', 'M80021K', 'M80021P', 'M80022D', 'M80022G', 'M80022K', 'M80022P', 'M80029D', 'M80029G', 'M80029K', 'M80029P', 'M80031D', 'M80031G', 'M80031K', 'M80031P', 'M80032D', 'M80032G', 'M80032K', 'M80032P', 'M80039D', 'M80039G', 'M80039K', 'M80039P', 'M80041D', 'M80041G', 'M80041K', 'M80041P', 'M80042D', 'M80042G', 'M80042K', 'M80042P', 'M80049D', 'M80049G', 'M80049K', 'M80049P', 'M80051D', 'M80051G', 'M80051K', 'M80051P', 'M80052D', 'M80052G', 'M80052K', 'M80052P', 'M80059D', 'M80059G', 'M80059K', 'M80059P', 'M80061D', 'M80061G', 'M80061K', 'M80061P', 'M80062D', 'M80062G', 'M80062K', 'M80062P', 'M80069D', 'M80069G', 'M80069K', 'M80069P', 'M80071D', 'M80071G', 'M80071K', 'M80071P', 'M80072D', 'M80072G', 'M80072K', 'M80072P', 'M80079D', 'M80079G', 'M80079K', 'M80079P', 'M8008XD', 'M8008XG', 'M8008XK', 'M8008XP', 'M800AXD', 'M800AXG', 'M800AXK', 'M800AXP', 'M8080XD', 'M8080XG', 'M8080XK', 'M8080XP', 'M80811D', 'M80811G', 'M80811K', 'M80811P', 'M80812D', 'M80812G', 'M80812K', 'M80812P', 'M80819D', 'M80819G', 'M80819K', 'M80819P', 'M80821D', 'M80821G', 'M80821K', 'M80821P', 'M80822D', 'M80822G', 'M80822K', 'M80822P', 'M80829D', 'M80829G', 'M80829K', 'M80829P', 'M80831D', 'M80831G', 'M80831K', 'M80831P', 'M80832D', 'M80832G', 'M80832K', 'M80832P', 'M80839D', 'M80839G', 'M80839K', 'M80839P', 'M80841D', 'M80841G', 'M80841K', 'M80841P', 'M80842D', 'M80842G', 'M80842K', 'M80842P', 'M80849D', 'M80849G', 'M80849K', 'M80849P', 'M80851D', 'M80851G', 'M80851K', 'M80851P', 'M80852D', 'M80852G', 'M80852K', 'M80852P', 'M80859D', 'M80859G', 'M80859K', 'M80859P', 'M80861D', 'M80861G', 'M80861K', 'M80861P', 'M80862D', 'M80862G', 'M80862K', 'M80862P', 'M80869D', 'M80869G', 'M80869K', 'M80869P', 'M80871D', 'M80871G', 'M80871K', 'M80871P', 'M80872D', 'M80872G', 'M80872K', 'M80872P', 'M80879D', 'M80879G', 'M80879K', 'M80879P', 'M8088XD', 'M8088XG', 'M8088XK', 'M8088XP', 'M808AXD', 'M808AXG', 'M808AXK', 'M808AXP', 'M8440XD', 'M8440XG', 'M8440XK', 'M8440XP', 'M84411D', 'M84411G', 'M84411K', 'M84411P', 'M84412D', 'M84412G', 'M84412K', 'M84412P', 'M84419D', 'M84419G', 'M84419K', 'M84419P', 'M84421D', 'M84421G', 'M84421K', 'M84421P', 'M84422D', 'M84422G', 'M84422K', 'M84422P', 'M84429D', 'M84429G', 'M84429K', 'M84429P', 'M84431D', 'M84431G', 'M84431K', 'M84431P', 'M84432D', 'M84432G', 'M84432K', 'M84432P', 'M84433D', 'M84433G', 'M84433K', 'M84433P', 'M84434D', 'M84434G', 'M84434K', 'M84434P', 'M84439D', 'M84439G', 'M84439K', 'M84439P', 'M84441D', 'M84441G', 'M84441K', 'M84441P', 'M84442D', 'M84442G', 'M84442K', 'M84442P', 'M84443D', 'M84443G', 'M84443K', 'M84443P', 'M84444D', 'M84444G', 'M84444K', 'M84444P', 'M84445D', 'M84445G', 'M84445K', 'M84445P', 'M84446D', 'M84446G', 'M84446K', 'M84446P', 'M84451D', 'M84451G', 'M84451K', 'M84451P', 'M84452D', 'M84452G', 'M84452K', 'M84452P', 'M84453D', 'M84453G', 'M84453K', 'M84453P', 'M84454D', 'M84454G', 'M84454K', 'M84454P', 'M84459D', 'M84459G', 'M84459K', 'M84459P', 'M84461D', 'M84461G', 'M84461K', 'M84461P', 'M84462D', 'M84462G', 'M84462K', 'M84462P', 'M84463D', 'M84463G', 'M84463K', 'M84463P', 'M84464D', 'M84464G', 'M84464K', 'M84464P', 'M84469D', 'M84469G', 'M84469K', 'M84469P', 'M84471D', 'M84471G', 'M84471K', 'M84471P', 'M84472D', 'M84472G', 'M84472K', 'M84472P', 'M84473D', 'M84473G', 'M84473K', 'M84473P', 'M84474D', 'M84474G', 'M84474K', 'M84474P', 'M84475D', 'M84475G', 'M84475K', 'M84475P', 'M84476D', 'M84476G', 'M84476K', 'M84476P', 'M84477D', 'M84477G', 'M84477K', 'M84477P', 'M84478D', 'M84478G', 'M84478K', 'M84478P', 'M84479D', 'M84479G', 'M84479K', 'M84479P', 'M8448XD', 'M8448XG', 'M8448XK', 'M8448XP', 'M8450XD', 'M8450XG', 'M8450XK', 'M8450XP', 'M84511D', 'M84511G', 'M84511K', 'M84511P', 'M84512D', 'M84512G', 'M84512K', 'M84512P', 'M84519D', 'M84519G', 'M84519K', 'M84519P', 'M84521D', 'M84521G', 'M84521K', 'M84521P', 'M84522D', 'M84522G', 'M84522K', 'M84522P', 'M84529D', 'M84529G', 'M84529K', 'M84529P', 'M84531D', 'M84531G', 'M84531K', 'M84531P', 'M84532D', 'M84532G', 'M84532K', 'M84532P', 'M84533D', 'M84533G', 'M84533K', 'M84533P', 'M84534D', 'M84534G', 'M84534K', 'M84534P', 'M84539D', 'M84539G', 'M84539K', 'M84539P', 'M84541D', 'M84541G', 'M84541K', 'M84541P', 'M84542D', 'M84542G', 'M84542K', 'M84542P', 'M84549D', 'M84549G', 'M84549K', 'M84549P', 'M84550D', 'M84550G', 'M84550K', 'M84550P', 'M84551D', 'M84551G', 'M84551K', 'M84551P', 'M84552D', 'M84552G', 'M84552K', 'M84552P', 'M84553D', 'M84553G', 'M84553K', 'M84553P', 'M84559D', 'M84559G', 'M84559K', 'M84559P', 'M84561D', 'M84561G', 'M84561K', 'M84561P', 'M84562D', 'M84562G', 'M84562K', 'M84562P', 'M84563D', 'M84563G', 'M84563K', 'M84563P', 'M84564D', 'M84564G', 'M84564K', 'M84564P', 'M84569D', 'M84569G', 'M84569K', 'M84569P', 'M84571D', 'M84571G', 'M84571K', 'M84571P', 'M84572D', 'M84572G', 'M84572K', 'M84572P', 'M84573D', 'M84573G', 'M84573K', 'M84573P', 'M84574D', 'M84574G', 'M84574K', 'M84574P', 'M84575D', 'M84575G', 'M84575K', 'M84575P', 'M84576D', 'M84576G', 'M84576K', 'M84576P', 'M8458XD', 'M8458XG', 'M8458XK', 'M8458XP', 'M8460XD', 'M8460XG', 'M8460XK', 'M8460XP', 'M84611D', 'M84611G', 'M84611K', 'M84611P', 'M84612D', 'M84612G', 'M84612K', 'M84612P', 'M84619D', 'M84619G', 'M84619K', 'M84619P', 'M84621D', 'M84621G', 'M84621K', 'M84621P', 'M84622D', 'M84622G', 'M84622K', 'M84622P', 'M84629D', 'M84629G', 'M84629K', 'M84629P', 'M84631D', 'M84631G', 'M84631K', 'M84631P', 'M84632D', 'M84632G', 'M84632K', 'M84632P', 'M84633D', 'M84633G', 'M84633K', 'M84633P', 'M84634D', 'M84634G', 'M84634K', 'M84634P', 'M84639D', 'M84639G', 'M84639K', 'M84639P', 'M84641D', 'M84641G', 'M84641K', 'M84641P', 'M84642D', 'M84642G', 'M84642K', 'M84642P', 'M84649D', 'M84649G', 'M84649K', 'M84649P', 'M84650D', 'M84650G', 'M84650K', 'M84650P', 'M84651D', 'M84651G', 'M84651K', 'M84651P', 'M84652D', 'M84652G', 'M84652K', 'M84652P', 'M84653D', 'M84653G', 'M84653K', 'M84653P', 'M84659D', 'M84659G', 'M84659K', 'M84659P', 'M84661D', 'M84661G', 'M84661K', 'M84661P', 'M84662D', 'M84662G', 'M84662K', 'M84662P', 'M84663D', 'M84663G', 'M84663K', 'M84663P', 'M84664D', 'M84664G', 'M84664K', 'M84664P', 'M84669D', 'M84669G', 'M84669K', 'M84669P', 'M84671D', 'M84671G', 'M84671K', 'M84671P', 'M84672D', 'M84672G', 'M84672K', 'M84672P', 'M84673D', 'M84673G', 'M84673K', 'M84673P', 'M84674D', 'M84674G', 'M84674K', 'M84674P', 'M84675D', 'M84675G', 'M84675K', 'M84675P', 'M84676D', 'M84676G', 'M84676K', 'M84676P', 'M8468XD', 'M8468XG', 'M8468XK', 'M8468XP']
Diseases of the Musculoskeletal System and Connective Tissue	Stress fracture, initial encounter	['M4840XA', 'M4841XA', 'M4842XA', 'M4843XA', 'M4844XA', 'M4845XA', 'M4846XA', 'M4847XA', 'M4848XA', 'M4850XA', 'M4851XA', 'M4852XA', 'M4853XA', 'M4854XA', 'M4855XA', 'M4856XA', 'M4857XA', 'M4858XA', 'M8430XA', 'M84311A', 'M84312A', 'M84319A', 'M84321A', 'M84322A', 'M84329A', 'M84331A', 'M84332A', 'M84333A', 'M84334A', 'M84339A', 'M84341A', 'M84342A', 'M84343A', 'M84344A', 'M84345A', 'M84346A', 'M84350A', 'M84351A', 'M84352A', 'M84353A', 'M84359A', 'M84361A', 'M84362A', 'M84363A', 'M84364A', 'M84369A', 'M84371A', 'M84372A', 'M84373A', 'M84374A', 'M84375A', 'M84376A', 'M84377A', 'M84378A', 'M84379A', 'M8438XA']
Diseases of the Musculoskeletal System and Connective Tissue	Stress fracture, subsequent encounter	['M4840XD', 'M4840XG', 'M4841XD', 'M4841XG', 'M4842XD', 'M4842XG', 'M4843XD', 'M4843XG', 'M4844XD', 'M4844XG', 'M4845XD', 'M4845XG', 'M4846XD', 'M4846XG', 'M4847XD', 'M4847XG', 'M4848XD', 'M4848XG', 'M4850XD', 'M4850XG', 'M4851XD', 'M4851XG', 'M4852XD', 'M4852XG', 'M4853XD', 'M4853XG', 'M4854XD', 'M4854XG', 'M4855XD', 'M4855XG', 'M4856XD', 'M4856XG', 'M4857XD', 'M4857XG', 'M4858XD', 'M4858XG', 'M8430XD', 'M8430XG', 'M8430XK', 'M8430XP', 'M84311D', 'M84311G', 'M84311K', 'M84311P', 'M84312D', 'M84312G', 'M84312K', 'M84312P', 'M84319D', 'M84319G', 'M84319K', 'M84319P', 'M84321D', 'M84321G', 'M84321K', 'M84321P', 'M84322D', 'M84322G', 'M84322K', 'M84322P', 'M84329D', 'M84329G', 'M84329K', 'M84329P', 'M84331D', 'M84331G', 'M84331K', 'M84331P', 'M84332D', 'M84332G', 'M84332K', 'M84332P', 'M84333D', 'M84333G', 'M84333K', 'M84333P', 'M84334D', 'M84334G', 'M84334K', 'M84334P', 'M84339D', 'M84339G', 'M84339K', 'M84339P', 'M84341D', 'M84341G', 'M84341K', 'M84341P', 'M84342D', 'M84342G', 'M84342K', 'M84342P', 'M84343D', 'M84343G', 'M84343K', 'M84343P', 'M84344D', 'M84344G', 'M84344K', 'M84344P', 'M84345D', 'M84345G', 'M84345K', 'M84345P', 'M84346D', 'M84346G', 'M84346K', 'M84346P', 'M84350D', 'M84350G', 'M84350K', 'M84350P', 'M84351D', 'M84351G', 'M84351K', 'M84351P', 'M84352D', 'M84352G', 'M84352K', 'M84352P', 'M84353D', 'M84353G', 'M84353K', 'M84353P', 'M84359D', 'M84359G', 'M84359K', 'M84359P', 'M84361D', 'M84361G', 'M84361K', 'M84361P', 'M84362D', 'M84362G', 'M84362K', 'M84362P', 'M84363D', 'M84363G', 'M84363K', 'M84363P', 'M84364D', 'M84364G', 'M84364K', 'M84364P', 'M84369D', 'M84369G', 'M84369K', 'M84369P', 'M84371D', 'M84371G', 'M84371K', 'M84371P', 'M84372D', 'M84372G', 'M84372K', 'M84372P', 'M84373D', 'M84373G', 'M84373K', 'M84373P', 'M84374D', 'M84374G', 'M84374K', 'M84374P', 'M84375D', 'M84375G', 'M84375K', 'M84375P', 'M84376D', 'M84376G', 'M84376K', 'M84376P', 'M84377D', 'M84377G', 'M84377K', 'M84377P', 'M84378D', 'M84378G', 'M84378K', 'M84378P', 'M84379D', 'M84379G', 'M84379K', 'M84379P', 'M8438XD', 'M8438XG', 'M8438XK', 'M8438XP']
Diseases of the Musculoskeletal System and Connective Tissue	Atypical fracture, initial encounter	['M84750A', 'M84751A', 'M84752A', 'M84753A', 'M84754A', 'M84755A', 'M84756A', 'M84757A', 'M84758A', 'M84759A']
Diseases of the Musculoskeletal System and Connective Tissue	Atypical fracture, subsequent encounter	['M84750D', 'M84750G', 'M84750K', 'M84750P', 'M84751D', 'M84751G', 'M84751K', 'M84751P', 'M84752D', 'M84752G', 'M84752K', 'M84752P', 'M84753D', 'M84753G', 'M84753K', 'M84753P', 'M84754D', 'M84754G', 'M84754K', 'M84754P', 'M84755D', 'M84755G', 'M84755K', 'M84755P', 'M84756D', 'M84756G', 'M84756K', 'M84756P', 'M84757D', 'M84757G', 'M84757K', 'M84757P', 'M84758D', 'M84758G', 'M84758K', 'M84758P', 'M84759D', 'M84759G', 'M84759K', 'M84759P']
Diseases of the Musculoskeletal System and Connective Tissue	Pathological, stress and atypical fractures, sequela	['M4840XS', 'M4841XS', 'M4842XS', 'M4843XS', 'M4844XS', 'M4845XS', 'M4846XS', 'M4847XS', 'M4848XS', 'M4850XS', 'M4851XS', 'M4852XS', 'M4853XS', 'M4854XS', 'M4855XS', 'M4856XS', 'M4857XS', 'M4858XS', 'M8000XS', 'M80011S', 'M80012S', 'M80019S', 'M80021S', 'M80022S', 'M80029S', 'M80031S', 'M80032S', 'M80039S', 'M80041S', 'M80042S', 'M80049S', 'M80051S', 'M80052S', 'M80059S', 'M80061S', 'M80062S', 'M80069S', 'M80071S', 'M80072S', 'M80079S', 'M8008XS', 'M800AXS', 'M8080XS', 'M80811S', 'M80812S', 'M80819S', 'M80821S', 'M80822S', 'M80829S', 'M80831S', 'M80832S', 'M80839S', 'M80841S', 'M80842S', 'M80849S', 'M80851S', 'M80852S', 'M80859S', 'M80861S', 'M80862S', 'M80869S', 'M80871S', 'M80872S', 'M80879S', 'M8088XS', 'M808AXS', 'M8430XS', 'M84311S', 'M84312S', 'M84319S', 'M84321S', 'M84322S', 'M84329S', 'M84331S', 'M84332S', 'M84333S', 'M84334S', 'M84339S', 'M84341S', 'M84342S', 'M84343S', 'M84344S', 'M84345S', 'M84346S', 'M84350S', 'M84351S', 'M84352S', 'M84353S', 'M84359S', 'M84361S', 'M84362S', 'M84363S', 'M84364S', 'M84369S', 'M84371S', 'M84372S', 'M84373S', 'M84374S', 'M84375S', 'M84376S', 'M84377S', 'M84378S', 'M84379S', 'M8438XS', 'M8440XS', 'M84411S', 'M84412S', 'M84419S', 'M84421S', 'M84422S', 'M84429S', 'M84431S', 'M84432S', 'M84433S', 'M84434S', 'M84439S', 'M84441S', 'M84442S', 'M84443S', 'M84444S', 'M84445S', 'M84446S', 'M84451S', 'M84452S', 'M84453S', 'M84454S', 'M84459S', 'M84461S', 'M84462S', 'M84463S', 'M84464S', 'M84469S', 'M84471S', 'M84472S', 'M84473S', 'M84474S', 'M84475S', 'M84476S', 'M84477S', 'M84478S', 'M84479S', 'M8448XS', 'M8450XS', 'M84511S', 'M84512S', 'M84519S', 'M84521S', 'M84522S', 'M84529S', 'M84531S', 'M84532S', 'M84533S', 'M84534S', 'M84539S', 'M84541S', 'M84542S', 'M84549S', 'M84550S', 'M84551S', 'M84552S', 'M84553S', 'M84559S', 'M84561S', 'M84562S', 'M84563S', 'M84564S', 'M84569S', 'M84571S', 'M84572S', 'M84573S', 'M84574S', 'M84575S', 'M84576S', 'M8458XS', 'M8460XS', 'M84611S', 'M84612S', 'M84619S', 'M84621S', 'M84622S', 'M84629S', 'M84631S', 'M84632S', 'M84633S', 'M84634S', 'M84639S', 'M84641S', 'M84642S', 'M84649S', 'M84650S', 'M84651S', 'M84652S', 'M84653S', 'M84659S', 'M84661S', 'M84662S', 'M84663S', 'M84664S', 'M84669S', 'M84671S', 'M84672S', 'M84673S', 'M84674S', 'M84675S', 'M84676S', 'M8468XS', 'M84750S', 'M84751S', 'M84752S', 'M84753S', 'M84754S', 'M84755S', 'M84756S', 'M84757S', 'M84758S', 'M84759S']
Diseases of the Musculoskeletal System and Connective Tissue	Acquired foot deformities	['M2010', 'M2011', 'M2012', 'M2020', 'M2021', 'M2022', 'M2030', 'M2031', 'M2032', 'M2040', 'M2041', 'M2042', 'M205X1', 'M205X2', 'M205X9', 'M2060', 'M2061', 'M2062', 'M21071', 'M21072', 'M21079', 'M21171', 'M21172', 'M21179', 'M21371', 'M21372', 'M21379', 'M2140', 'M2141', 'M2142', 'M21531', 'M21532', 'M21539', 'M21541', 'M21542', 'M21549', 'M21611', 'M21612', 'M21619', 'M21621', 'M21622', 'M21629', 'M216X1', 'M216X2', 'M216X9', 'M24574', 'M24575', 'M24576']
Diseases of the Musculoskeletal System and Connective Tissue	Scoliosis and other postural dorsopathic deformities	['M4000', 'M4003', 'M4004', 'M4005', 'M4010', 'M4012', 'M4013', 'M4014', 'M4015', 'M40202', 'M40203', 'M40204', 'M40205', 'M40209', 'M40292', 'M40293', 'M40294', 'M40295', 'M40299', 'M4030', 'M4035', 'M4036', 'M4037', 'M4040', 'M4045', 'M4046', 'M4047', 'M4050', 'M4055', 'M4056', 'M4057', 'M4100', 'M4102', 'M4103', 'M4104', 'M4105', 'M4106', 'M4107', 'M4108', 'M41112', 'M41113', 'M41114', 'M41115', 'M41116', 'M41117', 'M41119', 'M41122', 'M41123', 'M41124', 'M41125', 'M41126', 'M41127', 'M41129', 'M4120', 'M4122', 'M4123', 'M4124', 'M4125', 'M4126', 'M4127', 'M4130', 'M4134', 'M4135', 'M4140', 'M4141', 'M4142', 'M4143', 'M4144', 'M4145', 'M4146', 'M4147', 'M4150', 'M4152', 'M4153', 'M4154', 'M4155', 'M4156', 'M4157', 'M4180', 'M4182', 'M4183', 'M4184', 'M4185', 'M4186', 'M4187', 'M419', 'M4200', 'M4201', 'M4202', 'M4203', 'M4204', 'M4205', 'M4206', 'M4207', 'M4208', 'M4209', 'M4210', 'M4211', 'M4212', 'M4213', 'M4214', 'M4215', 'M4216', 'M4217', 'M4218', 'M4219', 'M429', 'M962', 'M963', 'M964', 'M965']
Diseases of the Musculoskeletal System and Connective Tissue	Acquired deformities (excluding foot)	['M20001', 'M20002', 'M20009', 'M20011', 'M20012', 'M20019', 'M20021', 'M20022', 'M20029', 'M20031', 'M20032', 'M20039', 'M20091', 'M20092', 'M20099', 'M2100', 'M21021', 'M21022', 'M21029', 'M21051', 'M21052', 'M21059', 'M21061', 'M21062', 'M21069', 'M2110', 'M21121', 'M21122', 'M21129', 'M21151', 'M21152', 'M21159', 'M21161', 'M21162', 'M21169', 'M2120', 'M21211', 'M21212', 'M21219', 'M21221', 'M21222', 'M21229', 'M21231', 'M21232', 'M21239', 'M21241', 'M21242', 'M21249', 'M21251', 'M21252', 'M21259', 'M21261', 'M21262', 'M21269', 'M21271', 'M21272', 'M21279', 'M21331', 'M21332', 'M21339', 'M21511', 'M21512', 'M21519', 'M21521', 'M21522', 'M21529', 'M2170', 'M21721', 'M21722', 'M21729', 'M21731', 'M21732', 'M21733', 'M21734', 'M21739', 'M21751', 'M21752', 'M21759', 'M21761', 'M21762', 'M21763', 'M21764', 'M21769', 'M2180', 'M21821', 'M21822', 'M21829', 'M21831', 'M21832', 'M21839', 'M21851', 'M21852', 'M21859', 'M21861', 'M21862', 'M21869', 'M2190', 'M21921', 'M21922', 'M21929', 'M21931', 'M21932', 'M21939', 'M21941', 'M21942', 'M21949', 'M21951', 'M21952', 'M21959', 'M21961', 'M21962', 'M21969', 'M2450', 'M24511', 'M24512', 'M24519', 'M24521', 'M24522', 'M24529', 'M24531', 'M24532', 'M24539', 'M24541', 'M24542', 'M24549', 'M24551', 'M24552', 'M24559', 'M24561', 'M24562', 'M24569', 'M24571', 'M24572', 'M24573', 'M2459', 'M950', 'M9510', 'M9511', 'M9512', 'M952', 'M953', 'M954', 'M955', 'M958', 'M959']
Diseases of the Musculoskeletal System and Connective Tissue	Systemic lupus erythematosus and connective tissue disorders	['H01121', 'H01122', 'H01123', 'H01124', 'H01125', 'H01126', 'H01129', 'L930', 'L931', 'L932', 'M300', 'M301', 'M302', 'M303', 'M308', 'M310', 'M311', 'M3110', 'M3111', 'M3119', 'M312', 'M3130', 'M3131', 'M314', 'M315', 'M316', 'M317', 'M318', 'M319', 'M320', 'M3210', 'M3211', 'M3212', 'M3213', 'M3214', 'M3215', 'M3219', 'M328', 'M329', 'M3300', 'M3301', 'M3302', 'M3303', 'M3309', 'M3310', 'M3311', 'M3312', 'M3313', 'M3319', 'M3320', 'M3321', 'M3322', 'M3329', 'M3390', 'M3391', 'M3392', 'M3393', 'M3399', 'M340', 'M341', 'M342', 'M3481', 'M3482', 'M3483', 'M3489', 'M349', 'M3500', 'M3501', 'M3502', 'M3503', 'M3504', 'M3505', 'M3506', 'M3507', 'M3508', 'M3509', 'M350A', 'M350B', 'M350C', 'M351', 'M352', 'M353', 'M354', 'M355', 'M356', 'M357', 'M358', 'M3581', 'M3589', 'M359', 'M360', 'M368']
Diseases of the Musculoskeletal System and Connective Tissue	Other specified connective tissue disease	['A1809', 'L945', 'M5400', 'M5401', 'M5402', 'M5403', 'M5404', 'M5405', 'M5406', 'M5407', 'M5408', 'M5409', 'M6020', 'M60211', 'M60212', 'M60219', 'M60221', 'M60222', 'M60229', 'M60231', 'M60232', 'M60239', 'M60241', 'M60242', 'M60249', 'M60251', 'M60252', 'M60259', 'M60261', 'M60262', 'M60269', 'M60271', 'M60272', 'M60279', 'M6028', 'M7010', 'M7011', 'M7012', 'M7020', 'M7021', 'M7022', 'M7030', 'M7031', 'M7032', 'M7040', 'M7041', 'M7042', 'M7050', 'M7051', 'M7052', 'M7060', 'M7061', 'M7062', 'M7070', 'M7071', 'M7072', 'M7080', 'M70811', 'M70812', 'M70819', 'M70821', 'M70822', 'M70829', 'M70831', 'M70832', 'M70839', 'M70841', 'M70842', 'M70849', 'M70851', 'M70852', 'M70859', 'M70861', 'M70862', 'M70869', 'M70871', 'M70872', 'M70879', 'M7088', 'M7089', 'M7090', 'M70911', 'M70912', 'M70919', 'M70921', 'M70922', 'M70929', 'M70931', 'M70932', 'M70939', 'M70941', 'M70942', 'M70949', 'M70951', 'M70952', 'M70959', 'M70961', 'M70962', 'M70969', 'M70971', 'M70972', 'M70979', 'M7098', 'M7099', 'M7100', 'M71011', 'M71012', 'M71019', 'M71021', 'M71022', 'M71029', 'M71031', 'M71032', 'M71039', 'M71041', 'M71042', 'M71049', 'M71051', 'M71052', 'M71059', 'M71061', 'M71062', 'M71069', 'M71071', 'M71072', 'M71079', 'M7108', 'M7109', 'M7110', 'M71111', 'M71112', 'M71119', 'M71121', 'M71122', 'M71129', 'M71131', 'M71132', 'M71139', 'M71141', 'M71142', 'M71149', 'M71151', 'M71152', 'M71159', 'M71161', 'M71162', 'M71169', 'M71171', 'M71172', 'M71179', 'M7118', 'M7119', 'M7130', 'M71311', 'M71312', 'M71319', 'M71321', 'M71322', 'M71329', 'M71331', 'M71332', 'M71339', 'M71341', 'M71342', 'M71349', 'M71351', 'M71352', 'M71359', 'M71371', 'M71372', 'M71379', 'M7138', 'M7139', 'M7140', 'M71421', 'M71422', 'M71429', 'M71431', 'M71432', 'M71439', 'M71441', 'M71442', 'M71449', 'M71451', 'M71452', 'M71459', 'M71461', 'M71462', 'M71469', 'M71471', 'M71472', 'M71479', 'M7148', 'M7149', 'M7150', 'M71521', 'M71522', 'M71529', 'M71531', 'M71532', 'M71539', 'M71541', 'M71542', 'M71549', 'M71551', 'M71552', 'M71559', 'M71561', 'M71562', 'M71569', 'M71571', 'M71572', 'M71579', 'M7158', 'M7180', 'M71811', 'M71812', 'M71819', 'M71821', 'M71822', 'M71829', 'M71831', 'M71832', 'M71839', 'M71841', 'M71842', 'M71849', 'M71851', 'M71852', 'M71859', 'M71861', 'M71862', 'M71869', 'M71871', 'M71872', 'M71879', 'M7188', 'M7189', 'M719', 'M720', 'M721', 'M722', 'M724', 'M726', 'M728', 'M729', 'M7500', 'M7501', 'M7502', 'M7540', 'M7541', 'M7542', 'M7550', 'M7551', 'M7552', 'M7580', 'M7581', 'M7582', 'M7590', 'M7591', 'M7592', 'M7620', 'M7621', 'M7622', 'M7630', 'M7631', 'M7632', 'M7640', 'M7641', 'M7642', 'M76811', 'M76812', 'M76819', 'M7700', 'M7701', 'M7702', 'M7710', 'M7711', 'M7712', 'M7720', 'M7721', 'M7722', 'M7730', 'M7731', 'M7732', 'M7740', 'M7741', 'M7742', 'M790', 'M792', 'M793', 'M794', 'M795', 'M797', 'M7981', 'M7989', 'M799', 'M79A11', 'M79A12', 'M79A19', 'M79A21', 'M79A22', 'M79A29', 'M79A3', 'M79A9']
Diseases of the Musculoskeletal System and Connective Tissue	Muscle disorders	['B5882', 'B6981', 'K6812', 'M60000', 'M60001', 'M60002', 'M60003', 'M60004', 'M60005', 'M60009', 'M60011', 'M60012', 'M60019', 'M60021', 'M60022', 'M60029', 'M60031', 'M60032', 'M60039', 'M60041', 'M60042', 'M60043', 'M60044', 'M60045', 'M60046', 'M60051', 'M60052', 'M60059', 'M60061', 'M60062', 'M60069', 'M60070', 'M60071', 'M60072', 'M60073', 'M60074', 'M60075', 'M60076', 'M60077', 'M60078', 'M6008', 'M6009', 'M6010', 'M60111', 'M60112', 'M60119', 'M60121', 'M60122', 'M60129', 'M60131', 'M60132', 'M60139', 'M60141', 'M60142', 'M60149', 'M60151', 'M60152', 'M60159', 'M60161', 'M60162', 'M60169', 'M60171', 'M60172', 'M60179', 'M6018', 'M6019', 'M6080', 'M60811', 'M60812', 'M60819', 'M60821', 'M60822', 'M60829', 'M60831', 'M60832', 'M60839', 'M60841', 'M60842', 'M60849', 'M60851', 'M60852', 'M60859', 'M60861', 'M60862', 'M60869', 'M60871', 'M60872', 'M60879', 'M6088', 'M6089', 'M609', 'M6100', 'M61011', 'M61012', 'M61019', 'M61021', 'M61022', 'M61029', 'M61031', 'M61032', 'M61039', 'M61041', 'M61042', 'M61049', 'M61051', 'M61052', 'M61059', 'M61061', 'M61062', 'M61069', 'M61071', 'M61072', 'M61079', 'M6108', 'M6109', 'M6110', 'M61111', 'M61112', 'M61119', 'M61121', 'M61122', 'M61129', 'M61131', 'M61132', 'M61139', 'M61141', 'M61142', 'M61143', 'M61144', 'M61145', 'M61146', 'M61151', 'M61152', 'M61159', 'M61161', 'M61162', 'M61169', 'M61171', 'M61172', 'M61173', 'M61174', 'M61175', 'M61176', 'M61177', 'M61178', 'M61179', 'M6118', 'M6119', 'M6120', 'M61211', 'M61212', 'M61219', 'M61221', 'M61222', 'M61229', 'M61231', 'M61232', 'M61239', 'M61241', 'M61242', 'M61249', 'M61251', 'M61252', 'M61259', 'M61261', 'M61262', 'M61269', 'M61271', 'M61272', 'M61279', 'M6128', 'M6129', 'M6130', 'M61311', 'M61312', 'M61319', 'M61321', 'M61322', 'M61329', 'M61331', 'M61332', 'M61339', 'M61341', 'M61342', 'M61349', 'M61351', 'M61352', 'M61359', 'M61361', 'M61362', 'M61369', 'M61371', 'M61372', 'M61379', 'M6138', 'M6139', 'M6140', 'M61411', 'M61412', 'M61419', 'M61421', 'M61422', 'M61429', 'M61431', 'M61432', 'M61439', 'M61441', 'M61442', 'M61449', 'M61451', 'M61452', 'M61459', 'M61461', 'M61462', 'M61469', 'M61471', 'M61472', 'M61479', 'M6148', 'M6149', 'M6150', 'M61511', 'M61512', 'M61519', 'M61521', 'M61522', 'M61529', 'M61531', 'M61532', 'M61539', 'M61541', 'M61542', 'M61549', 'M61551', 'M61552', 'M61559', 'M61561', 'M61562', 'M61569', 'M61571', 'M61572', 'M61579', 'M6158', 'M6159', 'M619', 'M6200', 'M62011', 'M62012', 'M62019', 'M62021', 'M62022', 'M62029', 'M62031', 'M62032', 'M62039', 'M62041', 'M62042', 'M62049', 'M62051', 'M62052', 'M62059', 'M62061', 'M62062', 'M62069', 'M62071', 'M62072', 'M62079', 'M6208', 'M6210', 'M62111', 'M62112', 'M62119', 'M62121', 'M62122', 'M62129', 'M62131', 'M62132', 'M62139', 'M62141', 'M62142', 'M62149', 'M62151', 'M62152', 'M62159', 'M62161', 'M62162', 'M62169', 'M62171', 'M62172', 'M62179', 'M6218', 'M6220', 'M62211', 'M62212', 'M62219', 'M62221', 'M62222', 'M62229', 'M62231', 'M62232', 'M62239', 'M62241', 'M62242', 'M62249', 'M62251', 'M62252', 'M62259', 'M62261', 'M62262', 'M62269', 'M62271', 'M62272', 'M62279', 'M6228', 'M623', 'M6240', 'M62411', 'M62412', 'M62419', 'M62421', 'M62422', 'M62429', 'M62431', 'M62432', 'M62439', 'M62441', 'M62442', 'M62449', 'M62451', 'M62452', 'M62459', 'M62461', 'M62462', 'M62469', 'M62471', 'M62472', 'M62479', 'M6248', 'M6249', 'M6250', 'M62511', 'M62512', 'M62519', 'M62521', 'M62522', 'M62529', 'M62531', 'M62532', 'M62539', 'M62541', 'M62542', 'M62549', 'M62551', 'M62552', 'M62559', 'M62561', 'M62562', 'M62569', 'M62571', 'M62572', 'M62579', 'M6258', 'M6259', 'M625A0', 'M625A1', 'M625A2', 'M625A9', 'M6281', 'M6282', 'M62831', 'M62838', 'M6284', 'M6289', 'M629', 'M6380', 'M63811', 'M63812', 'M63819', 'M63821', 'M63822', 'M63829', 'M63831', 'M63832', 'M63839', 'M63841', 'M63842', 'M63849', 'M63851', 'M63852', 'M63859', 'M63861', 'M63862', 'M63869', 'M63871', 'M63872', 'M63879', 'M6388', 'M6389']
Diseases of the Musculoskeletal System and Connective Tissue	Musculoskeletal abscess	['M6500', 'M65011', 'M65012', 'M65019', 'M65021', 'M65022', 'M65029', 'M65031', 'M65032', 'M65039', 'M65041', 'M65042', 'M65049', 'M65051', 'M65052', 'M65059', 'M65061', 'M65062', 'M65069', 'M65071', 'M65072', 'M65079', 'M6508', 'M7100', 'M71011', 'M71012', 'M71019', 'M71021', 'M71022', 'M71029', 'M71031', 'M71032', 'M71039', 'M71041', 'M71042', 'M71049', 'M71051', 'M71052', 'M71059', 'M71061', 'M71062', 'M71069', 'M71071', 'M71072', 'M71079', 'M7108', 'M7109']
Diseases of the Musculoskeletal System and Connective Tissue	Other specified bone disease and musculoskeletal deformities	['A5002', 'A5051', 'A5055', 'A5056', 'A5146', 'A5216', 'A5277', 'B672', 'L4052', 'M830', 'M831', 'M832', 'M833', 'M834', 'M838', 'M839', 'M8480', 'M84811', 'M84812', 'M84819', 'M84821', 'M84822', 'M84829', 'M84831', 'M84832', 'M84833', 'M84834', 'M84839', 'M84841', 'M84842', 'M84849', 'M84851', 'M84852', 'M84859', 'M84861', 'M84862', 'M84863', 'M84864', 'M84869', 'M84871', 'M84872', 'M84879', 'M8488', 'M849', 'M8500', 'M85011', 'M85012', 'M85019', 'M85021', 'M85022', 'M85029', 'M85031', 'M85032', 'M85039', 'M85041', 'M85042', 'M85049', 'M85051', 'M85052', 'M85059', 'M85061', 'M85062', 'M85069', 'M85071', 'M85072', 'M85079', 'M8508', 'M8509', 'M8510', 'M85111', 'M85112', 'M85119', 'M85121', 'M85122', 'M85129', 'M85131', 'M85132', 'M85139', 'M85141', 'M85142', 'M85149', 'M85151', 'M85152', 'M85159', 'M85161', 'M85162', 'M85169', 'M85171', 'M85172', 'M85179', 'M8518', 'M8519', 'M852', 'M8530', 'M85311', 'M85312', 'M85319', 'M85321', 'M85322', 'M85329', 'M85331', 'M85332', 'M85339', 'M85341', 'M85342', 'M85349', 'M85351', 'M85352', 'M85359', 'M85361', 'M85362', 'M85369', 'M85371', 'M85372', 'M85379', 'M8538', 'M8539', 'M8540', 'M85411', 'M85412', 'M85419', 'M85421', 'M85422', 'M85429', 'M85431', 'M85432', 'M85439', 'M85441', 'M85442', 'M85449', 'M85451', 'M85452', 'M85459', 'M85461', 'M85462', 'M85469', 'M85471', 'M85472', 'M85479', 'M8548', 'M8550', 'M85511', 'M85512', 'M85519', 'M85521', 'M85522', 'M85529', 'M85531', 'M85532', 'M85539', 'M85541', 'M85542', 'M85549', 'M85551', 'M85552', 'M85559', 'M85561', 'M85562', 'M85569', 'M85571', 'M85572', 'M85579', 'M8558', 'M8559', 'M8560', 'M85611', 'M85612', 'M85619', 'M85621', 'M85622', 'M85629', 'M85631', 'M85632', 'M85639', 'M85641', 'M85642', 'M85649', 'M85651', 'M85652', 'M85659', 'M85661', 'M85662', 'M85669', 'M85671', 'M85672', 'M85679', 'M8568', 'M8569', 'M8580', 'M85811', 'M85812', 'M85819', 'M85821', 'M85822', 'M85829', 'M85831', 'M85832', 'M85839', 'M85841', 'M85842', 'M85849', 'M85851', 'M85852', 'M85859', 'M85861', 'M85862', 'M85869', 'M85871', 'M85872', 'M85879', 'M8588', 'M8589', 'M859', 'M880', 'M881', 'M88811', 'M88812', 'M88819', 'M88821', 'M88822', 'M88829', 'M88831', 'M88832', 'M88839', 'M88841', 'M88842', 'M88849', 'M88851', 'M88852', 'M88859', 'M88861', 'M88862', 'M88869', 'M88871', 'M88872', 'M88879', 'M8888', 'M8889', 'M889', 'M8900', 'M89011', 'M89012', 'M89019', 'M89021', 'M89022', 'M89029', 'M89031', 'M89032', 'M89039', 'M89041', 'M89042', 'M89049', 'M89051', 'M89052', 'M89059', 'M89061', 'M89062', 'M89069', 'M89071', 'M89072', 'M89079', 'M8908', 'M8909', 'M89121', 'M89122', 'M89123', 'M89124', 'M89125', 'M89126', 'M89127', 'M89128', 'M89129', 'M89131', 'M89132', 'M89133', 'M89134', 'M89138', 'M89139', 'M89151', 'M89152', 'M89153', 'M89154', 'M89155', 'M89156', 'M89157', 'M89158', 'M89159', 'M89160', 'M89161', 'M89162', 'M89163', 'M89164', 'M89165', 'M89166', 'M89167', 'M89168', 'M89169', 'M8918', 'M8920', 'M89211', 'M89212', 'M89219', 'M89221', 'M89222', 'M89229', 'M89231', 'M89232', 'M89233', 'M89234', 'M89239', 'M89241', 'M89242', 'M89249', 'M89251', 'M89252', 'M89259', 'M89261', 'M89262', 'M89263', 'M89264', 'M89269', 'M89271', 'M89272', 'M89279', 'M8928', 'M8929', 'M8930', 'M89311', 'M89312', 'M89319', 'M89321', 'M89322', 'M89329', 'M89331', 'M89332', 'M89333', 'M89334', 'M89339', 'M89341', 'M89342', 'M89349', 'M89351', 'M89352', 'M89359', 'M89361', 'M89362', 'M89363', 'M89364', 'M89369', 'M89371', 'M89372', 'M89379', 'M8938', 'M8939', 'M8940', 'M89411', 'M89412', 'M89419', 'M89421', 'M89422', 'M89429', 'M89431', 'M89432', 'M89439', 'M89441', 'M89442', 'M89449', 'M89451', 'M89452', 'M89459', 'M89461', 'M89462', 'M89469', 'M89471', 'M89472', 'M89479', 'M8948', 'M8949', 'M8950', 'M89511', 'M89512', 'M89519', 'M89521', 'M89522', 'M89529', 'M89531', 'M89532', 'M89539', 'M89541', 'M89542', 'M89549', 'M89551', 'M89552', 'M89559', 'M89561', 'M89562', 'M89569', 'M89571', 'M89572', 'M89579', 'M8958', 'M8959', 'M8970', 'M89711', 'M89712', 'M89719', 'M89721', 'M89722', 'M89729', 'M89731', 'M89732', 'M89739', 'M89741', 'M89742', 'M89749', 'M89751', 'M89752', 'M89759', 'M89761', 'M89762', 'M89769', 'M89771', 'M89772', 'M89779', 'M8978', 'M8979', 'M898X0', 'M898X1', 'M898X2', 'M898X3', 'M898X4', 'M898X5', 'M898X6', 'M898X7', 'M898X8', 'M898X9', 'M899', 'M9060', 'M90611', 'M90612', 'M90619', 'M90621', 'M90622', 'M90629', 'M90631', 'M90632', 'M90639', 'M90641', 'M90642', 'M90649', 'M90651', 'M90652', 'M90659', 'M90661', 'M90662', 'M90669', 'M90671', 'M90672', 'M90679', 'M9068', 'M9069', 'M9080', 'M90811', 'M90812', 'M90819', 'M90821', 'M90822', 'M90829', 'M90831', 'M90832', 'M90839', 'M90841', 'M90842', 'M90849', 'M90851', 'M90852', 'M90859', 'M90861', 'M90862', 'M90869', 'M90871', 'M90872', 'M90879', 'M9088', 'M9089', 'M910', 'M9110', 'M9111', 'M9112', 'M9120', 'M9121', 'M9122', 'M9130', 'M9131', 'M9132', 'M9140', 'M9141', 'M9142', 'M9180', 'M9181', 'M9182', 'M9190', 'M9191', 'M9192', 'M9200', 'M9201', 'M9202', 'M9210', 'M9211', 'M9212', 'M92201', 'M92202', 'M92209', 'M92211', 'M92212', 'M92219', 'M92221', 'M92222', 'M92229', 'M92291', 'M92292', 'M92299', 'M9230', 'M9231', 'M9232', 'M9240', 'M9241', 'M9242', 'M9250', 'M92501', 'M92502', 'M92503', 'M92509', 'M9251', 'M92511', 'M92512', 'M92513', 'M92519', 'M9252', 'M92521', 'M92522', 'M92523', 'M92529', 'M92591', 'M92592', 'M92593', 'M92599', 'M9260', 'M9261', 'M9262', 'M9270', 'M9271', 'M9272', 'M928', 'M929', 'M93001', 'M93002', 'M93003', 'M93004', 'M93011', 'M93012', 'M93013', 'M93014', 'M93021', 'M93022', 'M93023', 'M93024', 'M93031', 'M93032', 'M93033', 'M93034', 'M93041', 'M93042', 'M93043', 'M93044', 'M93051', 'M93052', 'M93053', 'M93054', 'M93061', 'M93062', 'M93063', 'M93064', 'M93071', 'M93072', 'M93073', 'M93074', 'M931', 'M9320', 'M93211', 'M93212', 'M93219', 'M93221', 'M93222', 'M93229', 'M93231', 'M93232', 'M93239', 'M93241', 'M93242', 'M93249', 'M93251', 'M93252', 'M93259', 'M93261', 'M93262', 'M93269', 'M93271', 'M93272', 'M93279', 'M9328', 'M9329', 'M9380', 'M93811', 'M93812', 'M93819', 'M93821', 'M93822', 'M93829', 'M93831', 'M93832', 'M93839', 'M93841', 'M93842', 'M93849', 'M93851', 'M93852', 'M93859', 'M93861', 'M93862', 'M93869', 'M93871', 'M93872', 'M93879', 'M9388', 'M9389', 'M9390', 'M93911', 'M93912', 'M93919', 'M93921', 'M93922', 'M93929', 'M93931', 'M93932', 'M93939', 'M93941', 'M93942', 'M93949', 'M93951', 'M93952', 'M93959', 'M93961', 'M93962', 'M93969', 'M93971', 'M93972', 'M93979', 'M9398', 'M9399', 'M940', 'M941', 'M9420', 'M94211', 'M94212', 'M94219', 'M94221', 'M94222', 'M94229', 'M94231', 'M94232', 'M94239', 'M94241', 'M94242', 'M94249', 'M94251', 'M94252', 'M94259', 'M94261', 'M94262', 'M94269', 'M94271', 'M94272', 'M94279', 'M9428', 'M9429', 'M94351', 'M94352', 'M94359', 'M948X0', 'M948X1', 'M948X2', 'M948X3', 'M948X4', 'M948X5', 'M948X6', 'M948X7', 'M948X8', 'M948X9', 'M949', 'M960']
Diseases of the Musculoskeletal System and Connective Tissue	Disorders of jaw	['K0820', 'K0821', 'K0822', 'K0823', 'K0824', 'K0825', 'K0826', 'M2600', 'M2601', 'M2602', 'M2603', 'M2604', 'M2605', 'M2606', 'M2607', 'M2609', 'M2610', 'M2611', 'M2612', 'M2619', 'M2620', 'M26211', 'M26212', 'M26213', 'M26219', 'M26220', 'M26221', 'M2623', 'M2624', 'M2625', 'M2629', 'M2630', 'M2631', 'M2632', 'M2633', 'M2634', 'M2635', 'M2636', 'M2637', 'M2639', 'M264', 'M2650', 'M2651', 'M2652', 'M2653', 'M2654', 'M2655', 'M2656', 'M2657', 'M2659', 'M2660', 'M26601', 'M26602', 'M26603', 'M26609', 'M2661', 'M26611', 'M26612', 'M26613', 'M26619', 'M2662', 'M26621', 'M26622', 'M26623', 'M26629', 'M2663', 'M26631', 'M26632', 'M26633', 'M26639', 'M26641', 'M26642', 'M26643', 'M26649', 'M26651', 'M26652', 'M26653', 'M26659', 'M2669', 'M2670', 'M2671', 'M2672', 'M2673', 'M2674', 'M2679', 'M2681', 'M2682', 'M2689', 'M269', 'M270', 'M271', 'M272', 'M273', 'M2740', 'M2749', 'M2751', 'M2752', 'M2753', 'M2759', 'M2761', 'M2762', 'M2763', 'M2769', 'M278', 'M279']
Diseases of the Musculoskeletal System and Connective Tissue	Aseptic necrosis and osteonecrosis	['L97104', 'L97114', 'L97124', 'L97204', 'L97214', 'L97224', 'L97304', 'L97314', 'L97324', 'L97404', 'L97414', 'L97424', 'L97504', 'L97514', 'L97524', 'L97804', 'L97814', 'L97824', 'L97904', 'L97914', 'L97924', 'L98414', 'L98424', 'L98494', 'M8700', 'M87011', 'M87012', 'M87019', 'M87021', 'M87022', 'M87029', 'M87031', 'M87032', 'M87033', 'M87034', 'M87035', 'M87036', 'M87037', 'M87038', 'M87039', 'M87041', 'M87042', 'M87043', 'M87044', 'M87045', 'M87046', 'M87050', 'M87051', 'M87052', 'M87059', 'M87061', 'M87062', 'M87063', 'M87064', 'M87065', 'M87066', 'M87071', 'M87072', 'M87073', 'M87074', 'M87075', 'M87076', 'M87077', 'M87078', 'M87079', 'M8708', 'M8709', 'M8710', 'M87111', 'M87112', 'M87119', 'M87121', 'M87122', 'M87129', 'M87131', 'M87132', 'M87133', 'M87134', 'M87135', 'M87136', 'M87137', 'M87138', 'M87139', 'M87141', 'M87142', 'M87143', 'M87144', 'M87145', 'M87146', 'M87150', 'M87151', 'M87152', 'M87159', 'M87161', 'M87162', 'M87163', 'M87164', 'M87165', 'M87166', 'M87171', 'M87172', 'M87173', 'M87174', 'M87175', 'M87176', 'M87177', 'M87178', 'M87179', 'M87180', 'M87188', 'M8719', 'M8720', 'M87211', 'M87212', 'M87219', 'M87221', 'M87222', 'M87229', 'M87231', 'M87232', 'M87233', 'M87234', 'M87235', 'M87236', 'M87237', 'M87238', 'M87239', 'M87241', 'M87242', 'M87243', 'M87244', 'M87245', 'M87246', 'M87250', 'M87251', 'M87252', 'M87256', 'M87261', 'M87262', 'M87263', 'M87264', 'M87265', 'M87266', 'M87271', 'M87272', 'M87273', 'M87274', 'M87275', 'M87276', 'M87277', 'M87278', 'M87279', 'M8728', 'M8729', 'M8730', 'M87311', 'M87312', 'M87319', 'M87321', 'M87322', 'M87329', 'M87331', 'M87332', 'M87333', 'M87334', 'M87335', 'M87336', 'M87337', 'M87338', 'M87339', 'M87341', 'M87342', 'M87343', 'M87344', 'M87345', 'M87346', 'M87350', 'M87351', 'M87352', 'M87353', 'M87361', 'M87362', 'M87363', 'M87364', 'M87365', 'M87366', 'M87371', 'M87372', 'M87373', 'M87374', 'M87375', 'M87376', 'M87377', 'M87378', 'M87379', 'M8738', 'M8739', 'M8780', 'M87811', 'M87812', 'M87819', 'M87821', 'M87822', 'M87829', 'M87831', 'M87832', 'M87833', 'M87834', 'M87835', 'M87836', 'M87837', 'M87838', 'M87839', 'M87841', 'M87842', 'M87843', 'M87844', 'M87845', 'M87849', 'M87850', 'M87851', 'M87852', 'M87859', 'M87861', 'M87862', 'M87863', 'M87864', 'M87865', 'M87869', 'M87871', 'M87872', 'M87873', 'M87874', 'M87875', 'M87876', 'M87877', 'M87878', 'M87879', 'M8788', 'M8789', 'M879', 'M9050', 'M90511', 'M90512', 'M90519', 'M90521', 'M90522', 'M90529', 'M90531', 'M90532', 'M90539', 'M90541', 'M90542', 'M90549', 'M90551', 'M90552', 'M90559', 'M90561', 'M90562', 'M90569', 'M90571', 'M90572', 'M90579', 'M9058', 'M9059']
Diseases of the Musculoskeletal System and Connective Tissue	Traumatic arthropathy	['M1250', 'M12511', 'M12512', 'M12519', 'M12521', 'M12522', 'M12529', 'M12531', 'M12532', 'M12539', 'M12541', 'M12542', 'M12549', 'M12551', 'M12552', 'M12559', 'M12561', 'M12562', 'M12569', 'M12571', 'M12572', 'M12579', 'M1258', 'M1259']
Diseases of the Musculoskeletal System and Connective Tissue	Neurogenic/neuropathic arthropathy	['G980', 'M1460', 'M14611', 'M14612', 'M14619', 'M14621', 'M14622', 'M14629', 'M14631', 'M14632', 'M14639', 'M14641', 'M14642', 'M14649', 'M14651', 'M14652', 'M14659', 'M14661', 'M14662', 'M14669', 'M14671', 'M14672', 'M14679', 'M1468', 'M1469']
Diseases of the Musculoskeletal System and Connective Tissue	Gout	['M1000', 'M10011', 'M10012', 'M10019', 'M10021', 'M10022', 'M10029', 'M10031', 'M10032', 'M10039', 'M10041', 'M10042', 'M10049', 'M10051', 'M10052', 'M10059', 'M10061', 'M10062', 'M10069', 'M10071', 'M10072', 'M10079', 'M1008', 'M1009', 'M1010', 'M10111', 'M10112', 'M10119', 'M10121', 'M10122', 'M10129', 'M10131', 'M10132', 'M10139', 'M10141', 'M10142', 'M10149', 'M10151', 'M10152', 'M10159', 'M10161', 'M10162', 'M10169', 'M10171', 'M10172', 'M10179', 'M1018', 'M1019', 'M1020', 'M10211', 'M10212', 'M10219', 'M10221', 'M10222', 'M10229', 'M10231', 'M10232', 'M10239', 'M10241', 'M10242', 'M10249', 'M10251', 'M10252', 'M10259', 'M10261', 'M10262', 'M10269', 'M10271', 'M10272', 'M10279', 'M1028', 'M1029', 'M1030', 'M10311', 'M10312', 'M10319', 'M10321', 'M10322', 'M10329', 'M10331', 'M10332', 'M10339', 'M10341', 'M10342', 'M10349', 'M10351', 'M10352', 'M10359', 'M10361', 'M10362', 'M10369', 'M10371', 'M10372', 'M10379', 'M1038', 'M1039', 'M1040', 'M10411', 'M10412', 'M10419', 'M10421', 'M10422', 'M10429', 'M10431', 'M10432', 'M10439', 'M10441', 'M10442', 'M10449', 'M10451', 'M10452', 'M10459', 'M10461', 'M10462', 'M10469', 'M10471', 'M10472', 'M10479', 'M1048', 'M1049', 'M109', 'M1A00X0', 'M1A00X1', 'M1A0110', 'M1A0111', 'M1A0120', 'M1A0121', 'M1A0190', 'M1A0191', 'M1A0210', 'M1A0211', 'M1A0220', 'M1A0221', 'M1A0290', 'M1A0291', 'M1A0310', 'M1A0311', 'M1A0320', 'M1A0321', 'M1A0390', 'M1A0391', 'M1A0410', 'M1A0411', 'M1A0420', 'M1A0421', 'M1A0490', 'M1A0491', 'M1A0510', 'M1A0511', 'M1A0520', 'M1A0521', 'M1A0590', 'M1A0591', 'M1A0610', 'M1A0611', 'M1A0620', 'M1A0621', 'M1A0690', 'M1A0691', 'M1A0710', 'M1A0711', 'M1A0720', 'M1A0721', 'M1A0790', 'M1A0791', 'M1A08X0', 'M1A08X1', 'M1A09X0', 'M1A09X1', 'M1A10X0', 'M1A10X1', 'M1A1110', 'M1A1111', 'M1A1120', 'M1A1121', 'M1A1190', 'M1A1191', 'M1A1210', 'M1A1211', 'M1A1220', 'M1A1221', 'M1A1290', 'M1A1291', 'M1A1310', 'M1A1311', 'M1A1320', 'M1A1321', 'M1A1390', 'M1A1391', 'M1A1410', 'M1A1411', 'M1A1420', 'M1A1421', 'M1A1490', 'M1A1491', 'M1A1510', 'M1A1511', 'M1A1520', 'M1A1521', 'M1A1590', 'M1A1591', 'M1A1610', 'M1A1611', 'M1A1620', 'M1A1621', 'M1A1690', 'M1A1691', 'M1A1710', 'M1A1711', 'M1A1720', 'M1A1721', 'M1A1790', 'M1A1791', 'M1A18X0', 'M1A18X1', 'M1A19X0', 'M1A19X1', 'M1A20X0', 'M1A20X1', 'M1A2110', 'M1A2111', 'M1A2120', 'M1A2121', 'M1A2190', 'M1A2191', 'M1A2210', 'M1A2211', 'M1A2220', 'M1A2221', 'M1A2290', 'M1A2291', 'M1A2310', 'M1A2311', 'M1A2320', 'M1A2321', 'M1A2390', 'M1A2391', 'M1A2410', 'M1A2411', 'M1A2420', 'M1A2421', 'M1A2490', 'M1A2491', 'M1A2510', 'M1A2511', 'M1A2520', 'M1A2521', 'M1A2590', 'M1A2591', 'M1A2610', 'M1A2611', 'M1A2620', 'M1A2621', 'M1A2690', 'M1A2691', 'M1A2710', 'M1A2711', 'M1A2720', 'M1A2721', 'M1A2790', 'M1A2791', 'M1A28X0', 'M1A28X1', 'M1A29X0', 'M1A29X1', 'M1A30X0', 'M1A30X1', 'M1A3110', 'M1A3111', 'M1A3120', 'M1A3121', 'M1A3190', 'M1A3191', 'M1A3210', 'M1A3211', 'M1A3220', 'M1A3221', 'M1A3290', 'M1A3291', 'M1A3310', 'M1A3311', 'M1A3320', 'M1A3321', 'M1A3390', 'M1A3391', 'M1A3410', 'M1A3411', 'M1A3420', 'M1A3421', 'M1A3490', 'M1A3491', 'M1A3510', 'M1A3511', 'M1A3520', 'M1A3521', 'M1A3590', 'M1A3591', 'M1A3610', 'M1A3611', 'M1A3620', 'M1A3621', 'M1A3690', 'M1A3691', 'M1A3710', 'M1A3711', 'M1A3720', 'M1A3721', 'M1A3790', 'M1A3791', 'M1A38X0', 'M1A38X1', 'M1A39X0', 'M1A39X1', 'M1A40X0', 'M1A40X1', 'M1A4110', 'M1A4111', 'M1A4120', 'M1A4121', 'M1A4190', 'M1A4191', 'M1A4210', 'M1A4211', 'M1A4220', 'M1A4221', 'M1A4290', 'M1A4291', 'M1A4310', 'M1A4311', 'M1A4320', 'M1A4321', 'M1A4390', 'M1A4391', 'M1A4410', 'M1A4411', 'M1A4420', 'M1A4421', 'M1A4490', 'M1A4491', 'M1A4510', 'M1A4511', 'M1A4520', 'M1A4521', 'M1A4590', 'M1A4591', 'M1A4610', 'M1A4611', 'M1A4620', 'M1A4621', 'M1A4690', 'M1A4691', 'M1A4710', 'M1A4711', 'M1A4720', 'M1A4721', 'M1A4790', 'M1A4791', 'M1A48X0', 'M1A48X1', 'M1A49X0', 'M1A49X1', 'M1A9XX0', 'M1A9XX1']
Diseases of the Musculoskeletal System and Connective Tissue	Crystal arthropathies (excluding gout)	['M1100', 'M11011', 'M11012', 'M11019', 'M11021', 'M11022', 'M11029', 'M11031', 'M11032', 'M11039', 'M11041', 'M11042', 'M11049', 'M11051', 'M11052', 'M11059', 'M11061', 'M11062', 'M11069', 'M11071', 'M11072', 'M11079', 'M1108', 'M1109', 'M1110', 'M11111', 'M11112', 'M11119', 'M11121', 'M11122', 'M11129', 'M11131', 'M11132', 'M11139', 'M11141', 'M11142', 'M11149', 'M11151', 'M11152', 'M11159', 'M11161', 'M11162', 'M11169', 'M11171', 'M11172', 'M11179', 'M1118', 'M1119', 'M1120', 'M11211', 'M11212', 'M11219', 'M11221', 'M11222', 'M11229', 'M11231', 'M11232', 'M11239', 'M11241', 'M11242', 'M11249', 'M11251', 'M11252', 'M11259', 'M11261', 'M11262', 'M11269', 'M11271', 'M11272', 'M11279', 'M1128', 'M1129', 'M1180', 'M11811', 'M11812', 'M11819', 'M11821', 'M11822', 'M11829', 'M11831', 'M11832', 'M11839', 'M11841', 'M11842', 'M11849', 'M11851', 'M11852', 'M11859', 'M11861', 'M11862', 'M11869', 'M11871', 'M11872', 'M11879', 'M1188', 'M1189', 'M119']
Diseases of the Musculoskeletal System and Connective Tissue	Osteomalacia	['M830', 'M831', 'M832', 'M833', 'M834', 'M835', 'M838', 'M839']
Diseases of the Musculoskeletal System and Connective Tissue	Autoinflammatory syndromes	['M041', 'M042', 'M048', 'M049']
Diseases of the Musculoskeletal System and Connective Tissue	Postprocedural or postoperative musculoskeletal system complication	['M960', 'M961', 'M962', 'M963', 'M964', 'M965', 'M96621', 'M96622', 'M96629', 'M96631', 'M96632', 'M96639', 'M9665', 'M96661', 'M96662', 'M96669', 'M96671', 'M96672', 'M96679', 'M9669', 'M96810', 'M96811', 'M96820', 'M96821', 'M96830', 'M96831', 'M96840', 'M96841', 'M96842', 'M96843', 'M9689']
Diseases of the Musculoskeletal System and Connective Tissue	Low back pain	['M5106', 'M5116', 'M5117', 'M5126', 'M5127', 'M5136', 'M5137', 'M5146', 'M5147', 'M5186', 'M5187', 'M51A0', 'M51A1', 'M51A2', 'M51A3', 'M51A4', 'M51A5', 'M532X6', 'M532X7', 'M532X8', 'M533', 'M5386', 'M5387', 'M5388', 'M5416', 'M5417', 'M5418', 'M5430', 'M5431', 'M5432', 'M5440', 'M5441', 'M5442', 'M545', 'M5450', 'M5451', 'M5459', 'M62830']
Neoplasms	Head and neck cancers - eye	['C6900', 'C6901', 'C6902', 'C6910', 'C6911', 'C6912', 'C6920', 'C6921', 'C6922', 'C6930', 'C6931', 'C6932', 'C6940', 'C6941', 'C6942', 'C6950', 'C6951', 'C6952', 'C6960', 'C6961', 'C6962', 'C6980', 'C6981', 'C6982', 'C6990', 'C6991', 'C6992', 'D0920', 'D0921', 'D0922']
Neoplasms	Head and neck cancers - lip and oral cavity	['C000', 'C001', 'C002', 'C003', 'C004', 'C005', 'C006', 'C008', 'C009', 'C01', 'C020', 'C021', 'C022', 'C023', 'C024', 'C028', 'C029', 'C030', 'C031', 'C039', 'C040', 'C041', 'C048', 'C049', 'C050', 'C051', 'C052', 'C058', 'C059', 'C060', 'C061', 'C062', 'C0680', 'C0689', 'C069', 'D0000', 'D0001', 'D0002', 'D0003', 'D0004', 'D0005', 'D0006', 'D0007']
Neoplasms	Head and neck cancers - throat	['C100', 'C101', 'C102', 'C103', 'C104', 'C108', 'C109']
Neoplasms	Head and neck cancers - salivary gland	['C07', 'C080', 'C081', 'C089']
Neoplasms	Head and neck cancers - nasopharyngeal	['C110', 'C111', 'C112', 'C113', 'C118', 'C119']
Neoplasms	Head and neck cancers - hypopharyngeal	['C12', 'C130', 'C131', 'C132', 'C138', 'C139']
Neoplasms	Head and neck cancers - pharyngeal	['C140', 'C142', 'D0008']
Neoplasms	Head and neck cancers - laryngeal	['C320', 'C321', 'C322', 'C323', 'C328', 'C329', 'D020']
Neoplasms	Head and neck cancers - tonsils	['C090', 'C091', 'C098', 'C099']
Neoplasms	Head and neck cancers - all other types	['C148', 'C300', 'C301', 'C310', 'C311', 'C312', 'C313', 'C318', 'C319', 'C760']
Neoplasms	Cardiac cancers	['C380', 'C381', 'C382', 'C383', 'C388']
Neoplasms	Gastrointestinal cancers - esophagus	['C153', 'C154', 'C155', 'C158', 'C159', 'C49A1', 'D001']
Neoplasms	Gastrointestinal cancers - stomach	['C160', 'C161', 'C162', 'C163', 'C164', 'C165', 'C166', 'C168', 'C169', 'C49A2', 'D002']
Neoplasms	Gastrointestinal cancers - small intestine	['C170', 'C171', 'C172', 'C173', 'C178', 'C179', 'C49A3', 'D0149']
Neoplasms	Gastrointestinal cancers - colorectal	['C180', 'C181', 'C182', 'C183', 'C184', 'C185', 'C186', 'C187', 'C188', 'C189', 'C19', 'C20', 'C260', 'C49A4', 'C49A5', 'D010', 'D011', 'D012', 'D0140']
Neoplasms	Gastrointestinal cancers - anus	['C210', 'C211', 'C212', 'C218', 'D013']
Neoplasms	Gastrointestinal cancers - liver	['C220', 'C222', 'C223', 'C224', 'C227', 'C228', 'C229', 'D015']
Neoplasms	Gastrointestinal cancers - bile duct	['C221']
Neoplasms	Gastrointestinal cancers - gallbladder	['C23']
Neoplasms	Gastrointestinal cancers - peritoneum	['C481', 'C482', 'C488']
Neoplasms	Gastrointestinal cancers - all other types	['C240', 'C241', 'C248', 'C249', 'C261', 'C269', 'C480', 'C488', 'C49A0', 'C49A9', 'D017', 'D019']
Neoplasms	Respiratory cancers	['C33', 'C3400', 'C3401', 'C3402', 'C3410', 'C3411', 'C3412', 'C342', 'C3430', 'C3431', 'C3432', 'C3480', 'C3481', 'C3482', 'C3490', 'C3491', 'C3492', 'C384', 'C390', 'C399', 'D021', 'D0220', 'D0221', 'D0222', 'D023', 'D024']
Neoplasms	Bone cancer	['C4000', 'C4001', 'C4002', 'C4010', 'C4011', 'C4012', 'C4020', 'C4021', 'C4022', 'C4030', 'C4031', 'C4032', 'C4080', 'C4081', 'C4082', 'C4090', 'C4091', 'C4092', 'C410', 'C411', 'C412', 'C413', 'C414', 'C419']
Neoplasms	Sarcoma	['C460', 'C461', 'C462', 'C463', 'C464', 'C4650', 'C4651', 'C4652', 'C467', 'C469', 'C490', 'C4910', 'C4911', 'C4912', 'C4920', 'C4921', 'C4922', 'C493', 'C494', 'C495', 'C496', 'C498', 'C499', 'C9230', 'C9231', 'C9232', 'C9622', 'C964', 'C96A']
Neoplasms	Skin cancers - melanoma	['C430', 'C4310', 'C4311', 'C43111', 'C43112', 'C4312', 'C43121', 'C43122', 'C4320', 'C4321', 'C4322', 'C4330', 'C4331', 'C4339', 'C434', 'C4351', 'C4352', 'C4359', 'C4360', 'C4361', 'C4362', 'C4370', 'C4371', 'C4372', 'C438', 'C439', 'D030', 'D0310', 'D0311', 'D03111', 'D03112', 'D0312', 'D03121', 'D03122', 'D0320', 'D0321', 'D0322', 'D0330', 'D0339', 'D034', 'D0351', 'D0352', 'D0359', 'D0360', 'D0361', 'D0362', 'D0370', 'D0371', 'D0372', 'D038', 'D039']
Neoplasms	Skin cancers - basal cell carcinoma	['C4401', 'C44111', 'C44112', 'C441121', 'C441122', 'C44119', 'C441191', 'C441192', 'C44211', 'C44212', 'C44219', 'C44310', 'C44311', 'C44319', 'C4441', 'C44510', 'C44511', 'C44519', 'C44611', 'C44612', 'C44619', 'C44711', 'C44712', 'C44719', 'C4481', 'C4491']
Neoplasms	Skin cancers - squamous cell carcinoma	['C4402', 'C44121', 'C44122', 'C441221', 'C441222', 'C44129', 'C441291', 'C441292', 'C44221', 'C44222', 'C44229', 'C44320', 'C44321', 'C44329', 'C4442', 'C44520', 'C44521', 'C44529', 'C44621', 'C44622', 'C44629', 'C44721', 'C44722', 'C44729', 'C4482', 'C4492']
Neoplasms	Skin cancers - all other types	['C4400', 'C4409', 'C44101', 'C44102', 'C441021', 'C441022', 'C44109', 'C441091', 'C441092', 'C44131', 'C441321', 'C441322', 'C441391', 'C441392', 'C44191', 'C44192', 'C441921', 'C441922', 'C44199', 'C441991', 'C441992', 'C44201', 'C44202', 'C44209', 'C44291', 'C44292', 'C44299', 'C44300', 'C44301', 'C44309', 'C44390', 'C44391', 'C44399', 'C4440', 'C4449', 'C44500', 'C44501', 'C44509', 'C44590', 'C44591', 'C44599', 'C44601', 'C44602', 'C44609', 'C44691', 'C44692', 'C44699', 'C44701', 'C44702', 'C44709', 'C44791', 'C44792', 'C44799', 'C4480', 'C4489', 'C4490', 'C4499', 'C4A0', 'C4A10', 'C4A11', 'C4A111', 'C4A112', 'C4A12', 'C4A121', 'C4A122', 'C4A20', 'C4A21', 'C4A22', 'C4A30', 'C4A31', 'C4A39', 'C4A4', 'C4A51', 'C4A52', 'C4A59', 'C4A60', 'C4A61', 'C4A62', 'C4A70', 'C4A71', 'C4A72', 'C4A8', 'C4A9', 'D040', 'D0410', 'D0411', 'D04111', 'D04112', 'D0412', 'D04121', 'D04122', 'D0420', 'D0421', 'D0422', 'D0430', 'D0439', 'D044', 'D045', 'D0460', 'D0461', 'D0462', 'D0470', 'D0471', 'D0472', 'D048', 'D049']
Neoplasms	Breast cancer - ductal carcinoma in situ (DCIS)	['D0510', 'D0511', 'D0512']
Neoplasms	Breast cancer - all other types	['C50011', 'C50012', 'C50019', 'C50021', 'C50022', 'C50029', 'C50111', 'C50112', 'C50119', 'C50121', 'C50122', 'C50129', 'C50211', 'C50212', 'C50219', 'C50221', 'C50222', 'C50229', 'C50311', 'C50312', 'C50319', 'C50321', 'C50322', 'C50329', 'C50411', 'C50412', 'C50419', 'C50421', 'C50422', 'C50429', 'C50511', 'C50512', 'C50519', 'C50521', 'C50522', 'C50529', 'C50611', 'C50612', 'C50619', 'C50621', 'C50622', 'C50629', 'C50811', 'C50812', 'C50819', 'C50821', 'C50822', 'C50829', 'C50911', 'C50912', 'C50919', 'C50921', 'C50922', 'C50929', 'D0500', 'D0501', 'D0502', 'D0580', 'D0581', 'D0582', 'D0590', 'D0591', 'D0592']
Neoplasms	Female reproductive system cancers - uterus	['C540', 'C542', 'C543', 'C548', 'C549', 'C55']
Neoplasms	Female reproductive system cancers - cervix	['C530', 'C531', 'C538', 'C539', 'D060', 'D061', 'D067', 'D069']
Neoplasms	Female reproductive system cancers - ovary	['C561', 'C562', 'C563', 'C569']
Neoplasms	Female reproductive system cancers - fallopian tube	['C5700', 'C5701', 'C5702']
Neoplasms	Female reproductive system cancers - endometrium	['C541', 'D070']
Neoplasms	Female reproductive system cancers - vulva	['C519', 'D071']
Neoplasms	Female reproductive system cancers - vagina	['C52', 'D072']
Neoplasms	Female reproductive system cancers - all other types	['C510', 'C511', 'C512', 'C518', 'C5710', 'C5711', 'C5712', 'C5720', 'C5721', 'C5722', 'C573', 'C574', 'C577', 'C578', 'C579', 'C58', 'D0730', 'D0739']
Neoplasms	Male reproductive system cancers - prostate	['C61', 'D075']
Neoplasms	Male reproductive system cancers - testis	['C6200', 'C6201', 'C6202', 'C6210', 'C6211', 'C6212', 'C6290', 'C6291', 'C6292']
Neoplasms	Male reproductive system cancers - penis	['C600', 'C601', 'C602', 'C608', 'C609', 'D074']
Neoplasms	Male reproductive system cancers - all other types	['C6300', 'C6301', 'C6302', 'C6310', 'C6311', 'C6312', 'C632', 'C637', 'C638', 'C639', 'D0760', 'D0761', 'D0769']
Neoplasms	Urinary system cancers - bladder	['C670', 'C671', 'C672', 'C673', 'C674', 'C675', 'C676', 'C677', 'C678', 'C679', 'D090']
Neoplasms	Urinary system cancers - ureter and renal pelvis	['C651', 'C652', 'C659', 'C661', 'C662', 'C669']
Neoplasms	Urinary system cancers - kidney	['C641', 'C642', 'C649']
Neoplasms	Urinary system cancers - urethra	['C680', 'C681']
Neoplasms	Urinary system cancers - all other types	['C688', 'C689', 'D0910', 'D0919']
Neoplasms	Nervous system cancers - brain	['C700', 'C701', 'C709', 'C710', 'C711', 'C712', 'C713', 'C714', 'C715', 'C716', 'C717', 'C718', 'C719']
Neoplasms	Nervous system cancers - all other types	['C470', 'C4710', 'C4711', 'C4712', 'C4720', 'C4721', 'C4722', 'C473', 'C474', 'C475', 'C476', 'C478', 'C479', 'C720', 'C721', 'C7220', 'C7221', 'C7222', 'C7230', 'C7231', 'C7232', 'C7240', 'C7241', 'C7242', 'C7250', 'C7259', 'C729']
Neoplasms	Endocrine system cancers - thyroid	['C73', 'D093', 'E3122', 'E3123']
Neoplasms	Endocrine system cancers - pancreas	['C250', 'C251', 'C252', 'C253', 'C254', 'C257', 'C258', 'C259']
Neoplasms	Endocrine system cancers - thymus	['C37']
Neoplasms	Endocrine system cancers - adrenocortical	['C7400', 'C7401', 'C7402']
Neoplasms	Endocrine system cancers - parathyroid	['C750']
Neoplasms	Endocrine system cancers - pituitary gland	['C751']
Neoplasms	Endocrine system cancers - all other types	['C7410', 'C7411', 'C7412', 'C7490', 'C7491', 'C7492', 'C752', 'C753', 'C754', 'C755', 'C758', 'C759']
Neoplasms	Hodgkin lymphoma	['C8100', 'C8101', 'C8102', 'C8103', 'C8104', 'C8105', 'C8106', 'C8107', 'C8108', 'C8109', 'C8110', 'C8111', 'C8112', 'C8113', 'C8114', 'C8115', 'C8116', 'C8117', 'C8118', 'C8119', 'C8120', 'C8121', 'C8122', 'C8123', 'C8124', 'C8125', 'C8126', 'C8127', 'C8128', 'C8129', 'C8130', 'C8131', 'C8132', 'C8133', 'C8134', 'C8135', 'C8136', 'C8137', 'C8138', 'C8139', 'C8140', 'C8141', 'C8142', 'C8143', 'C8144', 'C8145', 'C8146', 'C8147', 'C8148', 'C8149', 'C8170', 'C8171', 'C8172', 'C8173', 'C8174', 'C8175', 'C8176', 'C8177', 'C8178', 'C8179', 'C8190', 'C8191', 'C8192', 'C8193', 'C8194', 'C8195', 'C8196', 'C8197', 'C8198', 'C8199']
Neoplasms	Non-Hodgkin lymphoma	['C8200', 'C8201', 'C8202', 'C8203', 'C8204', 'C8205', 'C8206', 'C8207', 'C8208', 'C8209', 'C8210', 'C8211', 'C8212', 'C8213', 'C8214', 'C8215', 'C8216', 'C8217', 'C8218', 'C8219', 'C8220', 'C8221', 'C8222', 'C8223', 'C8224', 'C8225', 'C8226', 'C8227', 'C8228', 'C8229', 'C8230', 'C8231', 'C8232', 'C8233', 'C8234', 'C8235', 'C8236', 'C8237', 'C8238', 'C8239', 'C8240', 'C8241', 'C8242', 'C8243', 'C8244', 'C8245', 'C8246', 'C8247', 'C8248', 'C8249', 'C8250', 'C8251', 'C8252', 'C8253', 'C8254', 'C8255', 'C8256', 'C8257', 'C8258', 'C8259', 'C8260', 'C8261', 'C8262', 'C8263', 'C8264', 'C8265', 'C8266', 'C8267', 'C8268', 'C8269', 'C8280', 'C8281', 'C8282', 'C8283', 'C8284', 'C8285', 'C8286', 'C8287', 'C8288', 'C8289', 'C8290', 'C8291', 'C8292', 'C8293', 'C8294', 'C8295', 'C8296', 'C8297', 'C8298', 'C8299', 'C8300', 'C8301', 'C8302', 'C8303', 'C8304', 'C8305', 'C8306', 'C8307', 'C8308', 'C8309', 'C8310', 'C8311', 'C8312', 'C8313', 'C8314', 'C8315', 'C8316', 'C8317', 'C8318', 'C8319', 'C8330', 'C8331', 'C8332', 'C8333', 'C8334', 'C8335', 'C8336', 'C8337', 'C8338', 'C8339', 'C8350', 'C8351', 'C8352', 'C8353', 'C8354', 'C8355', 'C8356', 'C8357', 'C8358', 'C8359', 'C8370', 'C8371', 'C8372', 'C8373', 'C8374', 'C8375', 'C8376', 'C8377', 'C8378', 'C8379', 'C8380', 'C8381', 'C8382', 'C8383', 'C8384', 'C8385', 'C8386', 'C8387', 'C8388', 'C8389', 'C8390', 'C8391', 'C8392', 'C8393', 'C8394', 'C8395', 'C8396', 'C8397', 'C8398', 'C8399', 'C8400', 'C8401', 'C8402', 'C8403', 'C8404', 'C8405', 'C8406', 'C8407', 'C8408', 'C8409', 'C8410', 'C8411', 'C8412', 'C8413', 'C8414', 'C8415', 'C8416', 'C8417', 'C8418', 'C8419', 'C8440', 'C8441', 'C8442', 'C8443', 'C8444', 'C8445', 'C8446', 'C8447', 'C8448', 'C8449', 'C8460', 'C8461', 'C8462', 'C8463', 'C8464', 'C8465', 'C8466', 'C8467', 'C8468', 'C8469', 'C8470', 'C8471', 'C8472', 'C8473', 'C8474', 'C8475', 'C8476', 'C8477', 'C8478', 'C8479', 'C847A', 'C8490', 'C8491', 'C8492', 'C8493', 'C8494', 'C8495', 'C8496', 'C8497', 'C8498', 'C8499', 'C84A0', 'C84A1', 'C84A2', 'C84A3', 'C84A4', 'C84A5', 'C84A6', 'C84A7', 'C84A8', 'C84A9', 'C84Z0', 'C84Z1', 'C84Z2', 'C84Z3', 'C84Z4', 'C84Z5', 'C84Z6', 'C84Z7', 'C84Z8', 'C84Z9', 'C8510', 'C8511', 'C8512', 'C8513', 'C8514', 'C8515', 'C8516', 'C8517', 'C8518', 'C8519', 'C8520', 'C8521', 'C8522', 'C8523', 'C8524', 'C8525', 'C8526', 'C8527', 'C8528', 'C8529', 'C8580', 'C8581', 'C8582', 'C8583', 'C8584', 'C8585', 'C8586', 'C8587', 'C8588', 'C8589', 'C8590', 'C8591', 'C8592', 'C8593', 'C8594', 'C8595', 'C8596', 'C8597', 'C8598', 'C8599', 'C860', 'C861', 'C862', 'C863', 'C864', 'C865', 'C866', 'C880', 'C882', 'C883', 'C884', 'C888', 'C889', 'C960', 'C962', 'C9620', 'C9621', 'C9629', 'C965', 'C966', 'C969', 'C96Z']
Neoplasms	Leukemia - acute lymphoblastic leukemia (ALL)	['C9100', 'C9101', 'C9102']
Neoplasms	Leukemia - acute myeloid leukemia (AML)	['C9200', 'C9201', 'C9202', 'C9240', 'C9241', 'C9242', 'C9250', 'C9251', 'C9252', 'C9260', 'C9261', 'C9262', 'C92A0', 'C92A1', 'C92A2', 'C9300', 'C9301', 'C9302', 'C9400', 'C9401', 'C9402', 'C9420', 'C9421', 'C9422']
Neoplasms	Leukemia - chronic lymphocytic leukemia (CLL)	['C9110', 'C9111', 'C9112']
Neoplasms	Leukemia - chronic myeloid leukemia (CML)	['C9210', 'C9211', 'C9212', 'C9220', 'C9221', 'C9222', 'C9310', 'C9311', 'C9312']
Neoplasms	Leukemia - hairy cell	['C9140', 'C9141', 'C9142']
Neoplasms	Leukemia - all other types	['C9130', 'C9131', 'C9132', 'C9150', 'C9151', 'C9152', 'C9160', 'C9161', 'C9162', 'C9190', 'C9191', 'C9192', 'C91A0', 'C91A1', 'C91A2', 'C91Z0', 'C91Z1', 'C91Z2', 'C9290', 'C9291', 'C9292', 'C92Z0', 'C92Z1', 'C92Z2', 'C9330', 'C9331', 'C9332', 'C9390', 'C9391', 'C9392', 'C93Z0', 'C93Z1', 'C93Z2', 'C9430', 'C9431', 'C9432', 'C9440', 'C9441', 'C9442', 'C946', 'C9480', 'C9481', 'C9482', 'C9500', 'C9501', 'C9502', 'C9510', 'C9511', 'C9512', 'C9590', 'C9591', 'C9592']
Neoplasms	Multiple myeloma	['C9000', 'C9001', 'C9002', 'C9010', 'C9011', 'C9012', 'C9020', 'C9021', 'C9022', 'C9030', 'C9031', 'C9032']
Neoplasms	Malignant neuroendocrine tumors	['C7A00', 'C7A010', 'C7A011', 'C7A012', 'C7A019', 'C7A020', 'C7A021', 'C7A022', 'C7A023', 'C7A024', 'C7A025', 'C7A026', 'C7A029', 'C7A090', 'C7A091', 'C7A092', 'C7A093', 'C7A094', 'C7A095', 'C7A096', 'C7A098', 'C7A1', 'C7A8', 'C7B00', 'C7B01', 'C7B02', 'C7B03', 'C7B04', 'C7B09', 'C7B1', 'C7B8']
Neoplasms	Mesothelioma	['C450', 'C451', 'C452', 'C457', 'C459']
Neoplasms	Myelodysplastic syndrome (MDS)	['D460', 'D461', 'D4620', 'D4621', 'D4622', 'D464', 'D469', 'D46A', 'D46B', 'D46C', 'D46Z']
Neoplasms	Cancer of other sites	['C761', 'C762', 'C763', 'C7640', 'C7641', 'C7642', 'C7650', 'C7651', 'C7652', 'C768', 'D098']
Neoplasms	Secondary malignancies	['C770', 'C771', 'C772', 'C773', 'C774', 'C775', 'C778', 'C779', 'C7800', 'C7801', 'C7802', 'C781', 'C782', 'C7830', 'C7839', 'C784', 'C785', 'C786', 'C787', 'C7880', 'C7889', 'C7900', 'C7901', 'C7902', 'C7910', 'C7911', 'C7919', 'C792', 'C7931', 'C7932', 'C7940', 'C7949', 'C7951', 'C7952', 'C7960', 'C7961', 'C7962', 'C7963', 'C7970', 'C7971', 'C7972', 'C7981', 'C7982', 'C7989', 'C799']
Neoplasms	Malignant neoplasm, unspecified	['C800', 'C801', 'C802', 'D099']
Neoplasms	Neoplasms of unspecified nature or uncertain behavior	['D3701', 'D3702', 'D37030', 'D37031', 'D37032', 'D37039', 'D3704', 'D3705', 'D3709', 'D371', 'D372', 'D373', 'D374', 'D375', 'D376', 'D378', 'D379', 'D380', 'D381', 'D382', 'D383', 'D384', 'D385', 'D386', 'D390', 'D3910', 'D3911', 'D3912', 'D392', 'D398', 'D399', 'D400', 'D4010', 'D4011', 'D4012', 'D408', 'D409', 'D4100', 'D4101', 'D4102', 'D4110', 'D4111', 'D4112', 'D4120', 'D4121', 'D4122', 'D413', 'D414', 'D418', 'D419', 'D420', 'D421', 'D429', 'D430', 'D431', 'D432', 'D433', 'D434', 'D438', 'D439', 'D440', 'D4410', 'D4411', 'D4412', 'D442', 'D443', 'D444', 'D445', 'D446', 'D447', 'D449', 'D45', 'D470', 'D4701', 'D4702', 'D4709', 'D471', 'D472', 'D473', 'D474', 'D479', 'D47Z1', 'D47Z2', 'D47Z9', 'D480', 'D481', 'D482', 'D483', 'D484', 'D485', 'D4860', 'D4861', 'D4862', 'D487', 'D489', 'D490', 'D491', 'D492', 'D493', 'D494', 'D495', 'D49511', 'D49512', 'D49519', 'D4959', 'D496', 'D497', 'D4981', 'D4989', 'D499']
Neoplasms	Benign neoplasms	['D100', 'D101', 'D102', 'D1030', 'D1039', 'D104', 'D105', 'D106', 'D107', 'D109', 'D110', 'D117', 'D119', 'D120', 'D121', 'D122', 'D123', 'D124', 'D125', 'D126', 'D127', 'D128', 'D129', 'D130', 'D131', 'D132', 'D1330', 'D1339', 'D134', 'D135', 'D136', 'D137', 'D139', 'D140', 'D141', 'D142', 'D1430', 'D1431', 'D1432', 'D144', 'D150', 'D151', 'D152', 'D157', 'D159', 'D1600', 'D1601', 'D1602', 'D1610', 'D1611', 'D1612', 'D1620', 'D1621', 'D1622', 'D1630', 'D1631', 'D1632', 'D164', 'D165', 'D166', 'D167', 'D168', 'D169', 'D170', 'D171', 'D1720', 'D1721', 'D1722', 'D1723', 'D1724', 'D1730', 'D1739', 'D174', 'D175', 'D176', 'D1771', 'D1772', 'D1779', 'D179', 'D1800', 'D1801', 'D1802', 'D1803', 'D1809', 'D181', 'D190', 'D191', 'D197', 'D199', 'D200', 'D201', 'D210', 'D2110', 'D2111', 'D2112', 'D2120', 'D2121', 'D2122', 'D213', 'D214', 'D215', 'D216', 'D219', 'D220', 'D2210', 'D2211', 'D22111', 'D22112', 'D2212', 'D22121', 'D22122', 'D2220', 'D2221', 'D2222', 'D2230', 'D2239', 'D224', 'D225', 'D2260', 'D2261', 'D2262', 'D2270', 'D2271', 'D2272', 'D229', 'D230', 'D2310', 'D2311', 'D23111', 'D23112', 'D2312', 'D23121', 'D23122', 'D2320', 'D2321', 'D2322', 'D2330', 'D2339', 'D234', 'D235', 'D2360', 'D2361', 'D2362', 'D2370', 'D2371', 'D2372', 'D239', 'D241', 'D242', 'D249', 'D250', 'D251', 'D252', 'D259', 'D260', 'D261', 'D267', 'D269', 'D270', 'D271', 'D279', 'D280', 'D281', 'D282', 'D287', 'D289', 'D290', 'D291', 'D2920', 'D2921', 'D2922', 'D2930', 'D2931', 'D2932', 'D294', 'D298', 'D299', 'D3000', 'D3001', 'D3002', 'D3010', 'D3011', 'D3012', 'D3020', 'D3021', 'D3022', 'D303', 'D304', 'D308', 'D309', 'D3100', 'D3101', 'D3102', 'D3110', 'D3111', 'D3112', 'D3120', 'D3121', 'D3122', 'D3130', 'D3131', 'D3132', 'D3140', 'D3141', 'D3142', 'D3150', 'D3151', 'D3152', 'D3160', 'D3161', 'D3162', 'D3190', 'D3191', 'D3192', 'D320', 'D321', 'D329', 'D330', 'D331', 'D332', 'D333', 'D334', 'D337', 'D339', 'D34', 'D3500', 'D3501', 'D3502', 'D351', 'D352', 'D353', 'D354', 'D355', 'D356', 'D357', 'D359', 'D360', 'D3610', 'D3611', 'D3612', 'D3613', 'D3614', 'D3615', 'D3616', 'D3617', 'D367', 'D369', 'D3A00', 'D3A010', 'D3A011', 'D3A012', 'D3A019', 'D3A020', 'D3A021', 'D3A022', 'D3A023', 'D3A024', 'D3A025', 'D3A026', 'D3A029', 'D3A090', 'D3A091', 'D3A092', 'D3A093', 'D3A094', 'D3A095', 'D3A096', 'D3A098', 'D3A8', 'K317', 'K635']
Neoplasms	Conditions due to neoplasm or the treatment of neoplasm	['D61810', 'D630', 'D6481', 'D701', 'E883', 'G131', 'G731', 'G893', 'H4742', 'H47521', 'H47522', 'H47529', 'H47631', 'H47632', 'H47639', 'J910', 'K1231', 'M360', 'M361', 'M8450XA', 'M84511A', 'M84512A', 'M84519A', 'M84521A', 'M84522A', 'M84529A', 'M84531A', 'M84532A', 'M84533A', 'M84534A', 'M84539A', 'M84541A', 'M84542A', 'M84549A', 'M84550A', 'M84551A', 'M84552A', 'M84553A', 'M84559A', 'M84561A', 'M84562A', 'M84563A', 'M84564A', 'M84569A', 'M84571A', 'M84572A', 'M84573A', 'M84574A', 'M84575A', 'M84576A', 'M8458XA', 'N5236', 'R180', 'R530', 'T80810A', 'T80810D', 'T80810S']
Diseases of the Nervous System	Meningitis	['A0101', 'A0221', 'A170', 'A171', 'A203', 'A2781', 'A3211', 'A390', 'A4281', 'A5041', 'A5141', 'A5213', 'A5481', 'A6921', 'A870', 'A871', 'A872', 'A878', 'A879', 'B003', 'B010', 'B021', 'B051', 'B0602', 'B261', 'B2702', 'B2712', 'B2782', 'B2792', 'B375', 'B384', 'B4281', 'B451', 'B5741', 'D8681', 'G000', 'G001', 'G002', 'G003', 'G008', 'G009', 'G01', 'G02', 'G030', 'G031', 'G032', 'G038', 'G039']
Diseases of the Nervous System	Encephalitis	['A1782', 'A3212', 'A3981', 'A4282', 'A5042', 'A5214', 'A811', 'A830', 'A831', 'A832', 'A833', 'A834', 'A835', 'A836', 'A838', 'A839', 'A840', 'A841', 'A848', 'A8481', 'A8489', 'A849', 'A850', 'A851', 'A852', 'A858', 'A86', 'A922', 'A9231', 'B004', 'B0111', 'B020', 'B050', 'B0601', 'B1001', 'B1009', 'B262', 'B4081', 'B5742', 'B582', 'B6011', 'G0400', 'G0401', 'G0402', 'G042', 'G0430', 'G0431', 'G0432', 'G0439', 'G0481', 'G0482', 'G0489', 'G0490', 'G0491', 'G053', 'G054']
Diseases of the Nervous System	Other specified CNS infection and poliomyelitis	['A5210', 'A5211', 'A5212', 'A5217', 'A5219', 'A522', 'A523', 'A800', 'A801', 'A802', 'A8030', 'A8039', 'A804', 'A809', 'A8100', 'A8101', 'A8109', 'A812', 'A8181', 'A8182', 'A8183', 'A8189', 'A819', 'A820', 'A821', 'A829', 'A880', 'A881', 'A888', 'A89', 'G14']
Diseases of the Nervous System	Parkinson`s disease	['G20']
Diseases of the Nervous System	Multiple sclerosis	['G35']
Diseases of the Nervous System	Other nervous system disorders (often hereditary or degenerative)	['E7500', 'E7501', 'E7502', 'E7509', 'E7510', 'E7511', 'E7519', 'E7523', 'E7525', 'E7526', 'E7529', 'E754', 'G10', 'G110', 'G111', 'G1110', 'G1111', 'G1119', 'G112', 'G113', 'G114', 'G118', 'G119', 'G120', 'G121', 'G1220', 'G1221', 'G1222', 'G1223', 'G1224', 'G1225', 'G1229', 'G128', 'G129', 'G210', 'G2111', 'G2119', 'G212', 'G213', 'G214', 'G218', 'G219', 'G230', 'G231', 'G232', 'G238', 'G239', 'G2401', 'G2402', 'G2409', 'G241', 'G242', 'G243', 'G244', 'G245', 'G248', 'G249', 'G250', 'G251', 'G252', 'G253', 'G254', 'G255', 'G2561', 'G2569', 'G2570', 'G2571', 'G2579', 'G2581', 'G2582', 'G2583', 'G2589', 'G259', 'G26', 'G312', 'G3181', 'G3182', 'G3184', 'G3185', 'G3189', 'G319', 'G320', 'G3281', 'G3289', 'G9001', 'G9009', 'G901', 'G903', 'G904', 'G990', 'G992']
Diseases of the Nervous System	Cerebral palsy	['G800', 'G801', 'G802', 'G803', 'G804', 'G808', 'G809']
Diseases of the Nervous System	Paralysis (other than cerebral palsy)	['G041', 'G8100', 'G8101', 'G8102', 'G8103', 'G8104', 'G8110', 'G8111', 'G8112', 'G8113', 'G8114', 'G8190', 'G8191', 'G8192', 'G8193', 'G8194', 'G8220', 'G8221', 'G8222', 'G8250', 'G8251', 'G8252', 'G8253', 'G8254', 'G830', 'G8310', 'G8311', 'G8312', 'G8313', 'G8314', 'G8320', 'G8321', 'G8322', 'G8323', 'G8324', 'G8330', 'G8331', 'G8332', 'G8333', 'G8334', 'G834', 'G835', 'G8381', 'G8382', 'G8383', 'G8384', 'G8389', 'G839']
Diseases of the Nervous System	Epilepsy; convulsions	['G40001', 'G40009', 'G40011', 'G40019', 'G40101', 'G40109', 'G40111', 'G40119', 'G40201', 'G40209', 'G40211', 'G40219', 'G40301', 'G40309', 'G40311', 'G40319', 'G40401', 'G40409', 'G40411', 'G40419', 'G4042', 'G40501', 'G40509', 'G40801', 'G40802', 'G40803', 'G40804', 'G40811', 'G40812', 'G40813', 'G40814', 'G40821', 'G40822', 'G40823', 'G40824', 'G40833', 'G40834', 'G4089', 'G40901', 'G40909', 'G40911', 'G40919', 'G40A01', 'G40A09', 'G40A11', 'G40A19', 'G40B01', 'G40B09', 'G40B11', 'G40B19', 'R5600', 'R5601', 'R561', 'R569']
Diseases of the Nervous System	Headache; including migraine	['G43001', 'G43009', 'G43011', 'G43019', 'G43101', 'G43109', 'G43111', 'G43119', 'G43401', 'G43409', 'G43411', 'G43419', 'G43501', 'G43509', 'G43511', 'G43519', 'G43601', 'G43609', 'G43611', 'G43619', 'G43701', 'G43709', 'G43711', 'G43719', 'G43801', 'G43809', 'G43811', 'G43819', 'G43821', 'G43829', 'G43831', 'G43839', 'G43901', 'G43909', 'G43911', 'G43919', 'G43A0', 'G43A1', 'G43B0', 'G43B1', 'G43C0', 'G43C1', 'G43D0', 'G43D1', 'G44001', 'G44009', 'G44011', 'G44019', 'G44021', 'G44029', 'G44031', 'G44039', 'G44041', 'G44049', 'G44051', 'G44059', 'G44091', 'G44099', 'G441', 'G44201', 'G44209', 'G44211', 'G44219', 'G44221', 'G44229', 'G44301', 'G44309', 'G44311', 'G44319', 'G44321', 'G44329', 'G4440', 'G4441', 'G4451', 'G4452', 'G4453', 'G4459', 'G4481', 'G4482', 'G4483', 'G4484', 'G4485', 'G4486', 'G4489', 'R51', 'R510', 'R519']
Diseases of the Nervous System	Neurocognitive disorders	['F0150', 'F0151', 'F01511', 'F01518', 'F0152', 'F0153', 'F0154', 'F01A0', 'F01A11', 'F01A18', 'F01A2', 'F01A3', 'F01A4', 'F01B0', 'F01B11', 'F01B18', 'F01B2', 'F01B3', 'F01B4', 'F01C0', 'F01C11', 'F01C18', 'F01C2', 'F01C3', 'F01C4', 'F0280', 'F0281', 'F02811', 'F02818', 'F0282', 'F0283', 'F0284', 'F02A0', 'F02A11', 'F02A18', 'F02A2', 'F02A3', 'F02A4', 'F02B0', 'F02B11', 'F02B18', 'F02B2', 'F02B3', 'F02B4', 'F02C0', 'F02C11', 'F02C18', 'F02C2', 'F02C3', 'F02C4', 'F0390', 'F0391', 'F03911', 'F03918', 'F0392', 'F0393', 'F0394', 'F03A0', 'F03A11', 'F03A18', 'F03A2', 'F03A3', 'F03A4', 'F03B0', 'F03B11', 'F03B18', 'F03B2', 'F03B3', 'F03B4', 'F03C0', 'F03C11', 'F03C18', 'F03C2', 'F03C3', 'F03C4', 'F04', 'F05', 'F0670', 'F0671', 'F0781', 'F0789', 'F1917', 'F1927', 'F1997', 'F482', 'G300', 'G301', 'G308', 'G309', 'G3101', 'G3109', 'G311', 'G3181', 'G3183', 'G3184', 'G319']
Diseases of the Nervous System	Transient cerebral ischemia	['G450', 'G451', 'G452', 'G453', 'G454', 'G458', 'G459']
Diseases of the Nervous System	Coma; stupor; and brain damage	['B150', 'B160', 'B162', 'B1711', 'B190', 'B1911', 'B1921', 'E035', 'E0801', 'E0811', 'E08641', 'E0901', 'E0911', 'E09641', 'E1011', 'E10641', 'E1101', 'E1111', 'E11641', 'E1301', 'E1311', 'E13641', 'E15', 'G931', 'K7041', 'K7111', 'K7201', 'K7211', 'K7291', 'R400', 'R401', 'R4020', 'R403']
Diseases of the Nervous System	CNS abscess	['A066', 'A1781', 'A5482', 'B431', 'G060', 'G061', 'G062', 'G07']
Diseases of the Nervous System	Polyneuropathies	['A3683', 'A5043', 'A5215', 'B0223', 'B2684', 'B2701', 'B2711', 'B2781', 'B2791', 'E0842', 'E0843', 'E0942', 'E0943', 'E1042', 'E1043', 'E1142', 'E1143', 'E1342', 'E1343', 'G600', 'G601', 'G602', 'G603', 'G608', 'G609', 'G610', 'G611', 'G6181', 'G6182', 'G6189', 'G619', 'G620', 'G621', 'G622', 'G6281', 'G6282', 'G6289', 'G629', 'G63', 'M0550', 'M05511', 'M05512', 'M05519', 'M05521', 'M05522', 'M05529', 'M05531', 'M05532', 'M05539', 'M05541', 'M05542', 'M05549', 'M05551', 'M05552', 'M05559', 'M05561', 'M05562', 'M05569', 'M05571', 'M05572', 'M05579', 'M0559', 'M3483']
Diseases of the Nervous System	Sleep wake disorders	['F19182', 'F19282', 'F19982', 'F5101', 'F5102', 'F5103', 'F5104', 'F5105', 'F5109', 'F5111', 'F5112', 'F5113', 'F5119', 'F513', 'F514', 'F515', 'F518', 'F519', 'G2581', 'G4700', 'G4701', 'G4709', 'G4710', 'G4711', 'G4712', 'G4713', 'G4714', 'G4719', 'G4720', 'G4721', 'G4722', 'G4723', 'G4724', 'G4725', 'G4726', 'G4727', 'G4729', 'G4730', 'G4731', 'G4732', 'G4733', 'G4734', 'G4735', 'G4736', 'G4737', 'G4739', 'G47411', 'G47419', 'G47421', 'G47429', 'G4750', 'G4751', 'G4752', 'G4753', 'G4754', 'G4759', 'G4761', 'G4762', 'G4763', 'G4769', 'G478', 'G479', 'R063']
Diseases of the Nervous System	Nerve and nerve root disorders	['A1783', 'B0221', 'B0222', 'E0841', 'E0941', 'E1041', 'E1141', 'E1341', 'G500', 'G501', 'G508', 'G509', 'G510', 'G511', 'G512', 'G513', 'G5131', 'G5132', 'G5133', 'G5139', 'G514', 'G518', 'G519', 'G520', 'G521', 'G522', 'G523', 'G527', 'G528', 'G529', 'G53', 'G540', 'G541', 'G542', 'G543', 'G544', 'G545', 'G546', 'G547', 'G548', 'G549', 'G55', 'G5600', 'G5601', 'G5602', 'G5603', 'G5610', 'G5611', 'G5612', 'G5613', 'G5620', 'G5621', 'G5622', 'G5623', 'G5630', 'G5631', 'G5632', 'G5633', 'G5640', 'G5641', 'G5642', 'G5643', 'G5680', 'G5681', 'G5682', 'G5683', 'G5690', 'G5691', 'G5692', 'G5693', 'G5700', 'G5701', 'G5702', 'G5703', 'G5710', 'G5711', 'G5712', 'G5713', 'G5720', 'G5721', 'G5722', 'G5723', 'G5730', 'G5731', 'G5732', 'G5733', 'G5740', 'G5741', 'G5742', 'G5743', 'G5750', 'G5751', 'G5752', 'G5753', 'G5760', 'G5761', 'G5762', 'G5763', 'G5770', 'G5771', 'G5772', 'G5773', 'G5780', 'G5781', 'G5782', 'G5783', 'G5790', 'G5791', 'G5792', 'G5793', 'G580', 'G587', 'G588', 'G589', 'G59']
Diseases of the Nervous System	Myopathies	['G7000', 'G7001', 'G701', 'G702', 'G7080', 'G7081', 'G7089', 'G709', 'G710', 'G7100', 'G7101', 'G7102', 'G71031', 'G71032', 'G71033', 'G710340', 'G710341', 'G710342', 'G710349', 'G71035', 'G71038', 'G71039', 'G7109', 'G7111', 'G7112', 'G7113', 'G7114', 'G7119', 'G712', 'G7120', 'G7121', 'G71220', 'G71228', 'G7129', 'G713', 'G718', 'G719', 'G720', 'G721', 'G722', 'G723', 'G7241', 'G7249', 'G7281', 'G7289', 'G729', 'G731', 'G733', 'G737', 'M0540', 'M05411', 'M05412', 'M05419', 'M05421', 'M05422', 'M05429', 'M05431', 'M05432', 'M05439', 'M05441', 'M05442', 'M05449', 'M05451', 'M05452', 'M05459', 'M05461', 'M05462', 'M05469', 'M05471', 'M05472', 'M05479', 'M0549', 'M3503']
Diseases of the Nervous System	Nervous system pain and pain syndromes	['G890', 'G8911', 'G8912', 'G8918', 'G8921', 'G8922', 'G8928', 'G8929', 'G893', 'G894', 'G902', 'G9050', 'G90511', 'G90512', 'G90513', 'G90519', 'G90521', 'G90522', 'G90523', 'G90529', 'G9059']
Diseases of the Nervous System	Other nervous system disorders (neither hereditary nor degenerative)	['A1789', 'A179', 'B2701', 'B2711', 'B2781', 'B2791', 'E0840', 'E0844', 'E0940', 'E0944', 'E1040', 'E1044', 'E1140', 'E1144', 'E1340', 'E1344', 'G08', 'G130', 'G131', 'G132', 'G138', 'G360', 'G361', 'G368', 'G369', 'G370', 'G371', 'G372', 'G373', 'G374', 'G375', 'G378', 'G379', 'G460', 'G461', 'G462', 'G463', 'G464', 'G465', 'G466', 'G467', 'G468', 'G64', 'G908', 'G909', 'G90A', 'G910', 'G911', 'G912', 'G913', 'G914', 'G918', 'G919', 'G92', 'G9200', 'G9201', 'G9202', 'G9203', 'G9204', 'G9205', 'G928', 'G929', 'G930', 'G932', 'G933', 'G9331', 'G9332', 'G9339', 'G9340', 'G9341', 'G9349', 'G935', 'G936', 'G937', 'G9381', 'G9382', 'G9389', 'G939', 'G94', 'G950', 'G9511', 'G9519', 'G9520', 'G9529', 'G9581', 'G9589', 'G959', 'G960', 'G9600', 'G9601', 'G9602', 'G9608', 'G9609', 'G9611', 'G9612', 'G9619', 'G96191', 'G96198', 'G968', 'G96810', 'G96811', 'G96819', 'G9689', 'G969', 'G980', 'G988', 'G998', 'I673', 'I674', 'J1081', 'J1181', 'K7682', 'M3506', 'M3507']
Diseases of the Nervous System	Postprocedural or postoperative nervous system complication	['G970', 'G971', 'G972', 'G9731', 'G9732', 'G9741', 'G9748', 'G9749', 'G9751', 'G9752', 'G9761', 'G9762', 'G9763', 'G9764', 'G9781', 'G9782', 'G9783', 'G9784']
Diseases of the Nervous System	Sequela of specified nervous system conditions	['B91', 'B941', 'G09', 'G650', 'G651', 'G652']
Diseases of the Respiratory System	Sinusitis	['J0100', 'J0101', 'J0110', 'J0111', 'J0120', 'J0121', 'J0130', 'J0131', 'J0140', 'J0141', 'J0180', 'J0181', 'J0190', 'J0191', 'J320', 'J321', 'J322', 'J323', 'J324', 'J328', 'J329']
Diseases of the Respiratory System	Pneumonia (except that caused by tuberculosis)	['A0103', 'A0222', 'A202', 'A212', 'A221', 'A310', 'A3701', 'A3711', 'A3781', 'A3791', 'A430', 'A481', 'A5004', 'A5272', 'A5484', 'B012', 'B052', 'B0681', 'B250', 'B371', 'B380', 'B381', 'B382', 'B390', 'B391', 'B392', 'B583', 'B59', 'B7781', 'J09X1', 'J1000', 'J1001', 'J1008', 'J1100', 'J1108', 'J120', 'J121', 'J122', 'J123', 'J1281', 'J1282', 'J1289', 'J129', 'J13', 'J14', 'J150', 'J151', 'J1520', 'J15211', 'J15212', 'J1529', 'J153', 'J154', 'J155', 'J156', 'J157', 'J158', 'J159', 'J160', 'J168', 'J17', 'J180', 'J181', 'J188', 'J189', 'J851', 'J95851']
Diseases of the Respiratory System	Influenza	['J09X1', 'J09X2', 'J09X3', 'J09X9', 'J1000', 'J1001', 'J1008', 'J101', 'J102', 'J1081', 'J1082', 'J1083', 'J1089', 'J1100', 'J1108', 'J111', 'J112', 'J1181', 'J1182', 'J1183', 'J1189']
Diseases of the Respiratory System	Acute and chronic tonsillitis	['J0300', 'J0301', 'J0380', 'J0381', 'J0390', 'J0391', 'J3501', 'J3502', 'J3503', 'J351', 'J352', 'J353', 'J358', 'J359', 'J36']
Diseases of the Respiratory System	Acute bronchitis	['J200', 'J201', 'J202', 'J203', 'J204', 'J205', 'J206', 'J207', 'J208', 'J209', 'J210', 'J211', 'J218', 'J219', 'J40']
Diseases of the Respiratory System	Other specified upper respiratory infections	['A155', 'A360', 'A361', 'A362', 'A5003', 'A5273', 'A545', 'A564', 'B002', 'B085', 'J00', 'J020', 'J028', 'J029', 'J040', 'J0410', 'J0411', 'J042', 'J0430', 'J0431', 'J050', 'J0510', 'J0511', 'J060', 'J069', 'J390', 'J391']
Diseases of the Respiratory System	Other specified and unspecified upper respiratory disease	['A5005', 'J300', 'J301', 'J302', 'J305', 'J3081', 'J3089', 'J309', 'J310', 'J311', 'J312', 'J330', 'J331', 'J338', 'J339', 'J340', 'J341', 'J342', 'J343', 'J3481', 'J3489', 'J349', 'J370', 'J371', 'J3800', 'J3801', 'J3802', 'J381', 'J382', 'J383', 'J384', 'J385', 'J386', 'J387', 'J392', 'J393', 'J398', 'J399']
Diseases of the Respiratory System	Chronic obstructive pulmonary disease and bronchiectasis	['J410', 'J411', 'J418', 'J42', 'J430', 'J431', 'J432', 'J438', 'J439', 'J440', 'J441', 'J449', 'J470', 'J471', 'J479']
Diseases of the Respiratory System	Asthma	['J4520', 'J4521', 'J4522', 'J4530', 'J4531', 'J4532', 'J4540', 'J4541', 'J4542', 'J4550', 'J4551', 'J4552', 'J45901', 'J45902', 'J45909', 'J45990', 'J45991', 'J45998']
Diseases of the Respiratory System	Aspiration pneumonitis	['J690', 'J691', 'J698', 'J954', 'O29011', 'O29012', 'O29013', 'O29019', 'O740', 'O8901']
Diseases of the Respiratory System	Pleurisy, pleural effusion and pulmonary collapse	['A156', 'J860', 'J869', 'J90', 'J910', 'J918', 'J920', 'J929', 'J940', 'J941', 'J942', 'J948', 'J949', 'J9811', 'J9819', 'J982', 'J983', 'R091']
Diseases of the Respiratory System	Respiratory failure; insufficiency; arrest	['J80', 'J95821', 'J95822', 'J9600', 'J9601', 'J9602', 'J9610', 'J9611', 'J9612', 'J9620', 'J9621', 'J9622', 'J9690', 'J9691', 'J9692', 'R092']
Diseases of the Respiratory System	Lung disease due to external agents	['J60', 'J61', 'J620', 'J628', 'J630', 'J631', 'J632', 'J633', 'J634', 'J635', 'J636', 'J64', 'J65', 'J660', 'J661', 'J662', 'J668', 'J670', 'J671', 'J672', 'J673', 'J674', 'J675', 'J676', 'J677', 'J678', 'J679', 'J680', 'J681', 'J682', 'J683', 'J684', 'J688', 'J689', 'J691', 'J698', 'J700', 'J701', 'J702', 'J703', 'J704', 'J705', 'J708', 'J709', 'U070']
Diseases of the Respiratory System	Pneumothorax	['J930', 'J9311', 'J9312', 'J9381', 'J9382', 'J9383', 'J939', 'J95811']
Diseases of the Respiratory System	Mediastinal disorders	['J853', 'J985', 'J9851', 'J9859']
Diseases of the Respiratory System	Other specified and unspecified lower respiratory disease	['A065', 'A157', 'A158', 'A159', 'B400', 'B401', 'B402', 'B410', 'B420', 'B440', 'B441', 'B450', 'B460', 'B671', 'J182', 'J22', 'J810', 'J811', 'J82', 'J8281', 'J8282', 'J8283', 'J8289', 'J8401', 'J8402', 'J8403', 'J8409', 'J8410', 'J84111', 'J84112', 'J84113', 'J84114', 'J84115', 'J84116', 'J84117', 'J8417', 'J84170', 'J84178', 'J842', 'J8481', 'J8482', 'J8483', 'J84841', 'J84842', 'J84843', 'J84848', 'J8489', 'J849', 'J852', 'J9801', 'J9809', 'J984', 'J986', 'J988', 'J989', 'J99', 'M0510', 'M05111', 'M05112', 'M05119', 'M05121', 'M05122', 'M05129', 'M05131', 'M05132', 'M05139', 'M05141', 'M05142', 'M05149', 'M05151', 'M05152', 'M05159', 'M05161', 'M05162', 'M05169', 'M05171', 'M05172', 'M05179', 'M0519']
Diseases of the Respiratory System	Postprocedural or postoperative respiratory system complication	['J9500', 'J9501', 'J9502', 'J9503', 'J9504', 'J9509', 'J951', 'J952', 'J953', 'J954', 'J955', 'J9561', 'J9562', 'J9571', 'J9572', 'J95811', 'J95812', 'J95821', 'J95822', 'J95830', 'J95831', 'J9584', 'J95850', 'J95851', 'J95859', 'J95860', 'J95861', 'J95862', 'J95863', 'J9587', 'J9588', 'J9589']
Diseases of the Skin and Subcutaneous Tissue	Skin and subcutaneous tissue infections	['A201', 'A210', 'A220', 'A311', 'A363', 'A431', 'A46', 'A5139', 'H05011', 'H05012', 'H05013', 'H05019', 'L00', 'L0100', 'L0101', 'L0102', 'L0103', 'L0109', 'L011', 'L0201', 'L0202', 'L0203', 'L0211', 'L0212', 'L0213', 'L02211', 'L02212', 'L02213', 'L02214', 'L02215', 'L02216', 'L02219', 'L02221', 'L02222', 'L02223', 'L02224', 'L02225', 'L02226', 'L02229', 'L02231', 'L02232', 'L02233', 'L02234', 'L02235', 'L02236', 'L02239', 'L0231', 'L0232', 'L0233', 'L02411', 'L02412', 'L02413', 'L02414', 'L02415', 'L02416', 'L02419', 'L02421', 'L02422', 'L02423', 'L02424', 'L02425', 'L02426', 'L02429', 'L02431', 'L02432', 'L02433', 'L02434', 'L02435', 'L02436', 'L02439', 'L02511', 'L02512', 'L02519', 'L02521', 'L02522', 'L02529', 'L02531', 'L02532', 'L02539', 'L02611', 'L02612', 'L02619', 'L02621', 'L02622', 'L02629', 'L02631', 'L02632', 'L02639', 'L02811', 'L02818', 'L02821', 'L02828', 'L02831', 'L02838', 'L0291', 'L0292', 'L0293', 'L03011', 'L03012', 'L03019', 'L03021', 'L03022', 'L03029', 'L03031', 'L03032', 'L03039', 'L03041', 'L03042', 'L03049', 'L03111', 'L03112', 'L03113', 'L03114', 'L03115', 'L03116', 'L03119', 'L03121', 'L03122', 'L03123', 'L03124', 'L03125', 'L03126', 'L03129', 'L03211', 'L03212', 'L03213', 'L03221', 'L03222', 'L03311', 'L03312', 'L03313', 'L03314', 'L03315', 'L03316', 'L03317', 'L03319', 'L03321', 'L03322', 'L03323', 'L03324', 'L03325', 'L03326', 'L03327', 'L03329', 'L03811', 'L03818', 'L03891', 'L03898', 'L0390', 'L0391', 'L040', 'L041', 'L042', 'L043', 'L048', 'L049', 'L0501', 'L0502', 'L0591', 'L0592', 'L080', 'L081', 'L0881', 'L0882', 'L0889', 'L089', 'L303']
Diseases of the Skin and Subcutaneous Tissue	Other specified inflammatory condition of skin	['B653', 'E08620', 'E09620', 'E10620', 'E11620', 'E13620', 'L100', 'L101', 'L102', 'L103', 'L104', 'L105', 'L1081', 'L1089', 'L109', 'L110', 'L111', 'L118', 'L119', 'L120', 'L121', 'L122', 'L1230', 'L1231', 'L1235', 'L128', 'L129', 'L130', 'L131', 'L138', 'L139', 'L14', 'L200', 'L2081', 'L2082', 'L2083', 'L2084', 'L2089', 'L209', 'L210', 'L211', 'L218', 'L219', 'L26', 'L270', 'L271', 'L272', 'L278', 'L279', 'L280', 'L281', 'L282', 'L290', 'L291', 'L292', 'L293', 'L298', 'L299', 'L304', 'L305', 'L400', 'L401', 'L402', 'L403', 'L404', 'L4050', 'L4051', 'L4052', 'L4053', 'L4054', 'L4059', 'L408', 'L409', 'L410', 'L411', 'L413', 'L414', 'L415', 'L418', 'L419', 'L42', 'L430', 'L431', 'L432', 'L433', 'L438', 'L439', 'L440', 'L441', 'L442', 'L443', 'L444', 'L448', 'L449', 'L45', 'L490', 'L491', 'L492', 'L493', 'L494', 'L495', 'L496', 'L497', 'L498', 'L499', 'L500', 'L501', 'L502', 'L503', 'L504', 'L505', 'L506', 'L508', 'L509', 'L510', 'L511', 'L512', 'L513', 'L518', 'L519', 'L52', 'L530', 'L531', 'L532', 'L533', 'L538', 'L539', 'L54', 'L550', 'L551', 'L552', 'L559', 'L661', 'L700', 'L701', 'L702', 'L703', 'L704', 'L705', 'L708', 'L709', 'L710', 'L711', 'L718', 'L719', 'L732', 'L738', 'L88', 'L920', 'L930', 'L931', 'L932', 'L945', 'L950', 'L951', 'L958', 'L959', 'L981', 'L982', 'L983']
Diseases of the Skin and Subcutaneous Tissue	Pressure ulcer of skin	['E08621', 'E08622', 'E09621', 'E09622', 'E10621', 'E10622', 'E11621', 'E11622', 'E13621', 'E13622', 'L89000', 'L89001', 'L89002', 'L89003', 'L89004', 'L89006', 'L89009', 'L89010', 'L89011', 'L89012', 'L89013', 'L89014', 'L89016', 'L89019', 'L89020', 'L89021', 'L89022', 'L89023', 'L89024', 'L89026', 'L89029', 'L89100', 'L89101', 'L89102', 'L89103', 'L89104', 'L89106', 'L89109', 'L89110', 'L89111', 'L89112', 'L89113', 'L89114', 'L89116', 'L89119', 'L89120', 'L89121', 'L89122', 'L89123', 'L89124', 'L89126', 'L89129', 'L89130', 'L89131', 'L89132', 'L89133', 'L89134', 'L89136', 'L89139', 'L89140', 'L89141', 'L89142', 'L89143', 'L89144', 'L89146', 'L89149', 'L89150', 'L89151', 'L89152', 'L89153', 'L89154', 'L89156', 'L89159', 'L89200', 'L89201', 'L89202', 'L89203', 'L89204', 'L89206', 'L89209', 'L89210', 'L89211', 'L89212', 'L89213', 'L89214', 'L89216', 'L89219', 'L89220', 'L89221', 'L89222', 'L89223', 'L89224', 'L89226', 'L89229', 'L89300', 'L89301', 'L89302', 'L89303', 'L89304', 'L89306', 'L89309', 'L89310', 'L89311', 'L89312', 'L89313', 'L89314', 'L89316', 'L89319', 'L89320', 'L89321', 'L89322', 'L89323', 'L89324', 'L89326', 'L89329', 'L8940', 'L8941', 'L8942', 'L8943', 'L8944', 'L8945', 'L8946', 'L89500', 'L89501', 'L89502', 'L89503', 'L89504', 'L89506', 'L89509', 'L89510', 'L89511', 'L89512', 'L89513', 'L89514', 'L89516', 'L89519', 'L89520', 'L89521', 'L89522', 'L89523', 'L89524', 'L89526', 'L89529', 'L89600', 'L89601', 'L89602', 'L89603', 'L89604', 'L89606', 'L89609', 'L89610', 'L89611', 'L89612', 'L89613', 'L89614', 'L89616', 'L89619', 'L89620', 'L89621', 'L89622', 'L89623', 'L89624', 'L89626', 'L89629', 'L89810', 'L89811', 'L89812', 'L89813', 'L89814', 'L89816', 'L89819', 'L89890', 'L89891', 'L89892', 'L89893', 'L89894', 'L89896', 'L89899', 'L8990', 'L8991', 'L8992', 'L8993', 'L8994', 'L8995', 'L8996']
Diseases of the Skin and Subcutaneous Tissue	Non-pressure ulcer of skin	['L97101', 'L97102', 'L97103', 'L97104', 'L97105', 'L97106', 'L97108', 'L97109', 'L97111', 'L97112', 'L97113', 'L97114', 'L97115', 'L97116', 'L97118', 'L97119', 'L97121', 'L97122', 'L97123', 'L97124', 'L97125', 'L97126', 'L97128', 'L97129', 'L97201', 'L97202', 'L97203', 'L97204', 'L97205', 'L97206', 'L97208', 'L97209', 'L97211', 'L97212', 'L97213', 'L97214', 'L97215', 'L97216', 'L97218', 'L97219', 'L97221', 'L97222', 'L97223', 'L97224', 'L97225', 'L97226', 'L97228', 'L97229', 'L97301', 'L97302', 'L97303', 'L97304', 'L97305', 'L97306', 'L97308', 'L97309', 'L97311', 'L97312', 'L97313', 'L97314', 'L97315', 'L97316', 'L97318', 'L97319', 'L97321', 'L97322', 'L97323', 'L97324', 'L97325', 'L97326', 'L97328', 'L97329', 'L97401', 'L97402', 'L97403', 'L97404', 'L97405', 'L97406', 'L97408', 'L97409', 'L97411', 'L97412', 'L97413', 'L97414', 'L97415', 'L97416', 'L97418', 'L97419', 'L97421', 'L97422', 'L97423', 'L97424', 'L97425', 'L97426', 'L97428', 'L97429', 'L97501', 'L97502', 'L97503', 'L97504', 'L97505', 'L97506', 'L97508', 'L97509', 'L97511', 'L97512', 'L97513', 'L97514', 'L97515', 'L97516', 'L97518', 'L97519', 'L97521', 'L97522', 'L97523', 'L97524', 'L97525', 'L97526', 'L97528', 'L97529', 'L97801', 'L97802', 'L97803', 'L97804', 'L97805', 'L97806', 'L97808', 'L97809', 'L97811', 'L97812', 'L97813', 'L97814', 'L97815', 'L97816', 'L97818', 'L97819', 'L97821', 'L97822', 'L97823', 'L97824', 'L97825', 'L97826', 'L97828', 'L97829', 'L97901', 'L97902', 'L97903', 'L97904', 'L97905', 'L97906', 'L97908', 'L97909', 'L97911', 'L97912', 'L97913', 'L97914', 'L97915', 'L97916', 'L97918', 'L97919', 'L97921', 'L97922', 'L97923', 'L97924', 'L97925', 'L97926', 'L97928', 'L97929', 'L98411', 'L98412', 'L98413', 'L98414', 'L98415', 'L98416', 'L98418', 'L98419', 'L98421', 'L98422', 'L98423', 'L98424', 'L98425', 'L98426', 'L98428', 'L98429', 'L98491', 'L98492', 'L98493', 'L98494', 'L98495', 'L98496', 'L98498', 'L98499']
Diseases of the Skin and Subcutaneous Tissue	Contact dermatitis	['L22', 'L230', 'L231', 'L232', 'L233', 'L234', 'L235', 'L236', 'L237', 'L2381', 'L2389', 'L239', 'L240', 'L241', 'L242', 'L243', 'L244', 'L245', 'L246', 'L247', 'L2481', 'L2489', 'L249', 'L24A0', 'L24A1', 'L24A2', 'L24A9', 'L24B0', 'L24B1', 'L24B2', 'L24B3', 'L250', 'L251', 'L252', 'L253', 'L254', 'L255', 'L258', 'L259', 'L568', 'L569', 'L578', 'L579', 'L580', 'L581', 'L589', 'L590', 'L598', 'L599']
Diseases of the Skin and Subcutaneous Tissue	Postprocedural or postoperative skin complication	['L7601', 'L7602', 'L7611', 'L7612', 'L7621', 'L7622', 'L7631', 'L7632', 'L7633', 'L7634', 'L7681', 'L7682']
Diseases of the Skin and Subcutaneous Tissue	Other specified and unspecified skin disorders	['A5132', 'B000', 'B001', 'B372', 'B383', 'B403', 'B421', 'B430', 'B432', 'B452', 'B463', 'B781', 'L300', 'L301', 'L302', 'L308', 'L309', 'L560', 'L561', 'L562', 'L563', 'L564', 'L565', 'L570', 'L571', 'L572', 'L573', 'L574', 'L575', 'L600', 'L601', 'L602', 'L603', 'L604', 'L605', 'L608', 'L609', 'L62', 'L630', 'L631', 'L632', 'L638', 'L639', 'L640', 'L648', 'L649', 'L650', 'L651', 'L652', 'L658', 'L659', 'L660', 'L662', 'L663', 'L664', 'L668', 'L669', 'L670', 'L671', 'L678', 'L679', 'L680', 'L681', 'L682', 'L683', 'L688', 'L689', 'L720', 'L7211', 'L7212', 'L722', 'L723', 'L728', 'L729', 'L730', 'L731', 'L739', 'L740', 'L741', 'L742', 'L743', 'L744', 'L74510', 'L74511', 'L74512', 'L74513', 'L74519', 'L7452', 'L748', 'L749', 'L750', 'L751', 'L752', 'L758', 'L759', 'L80', 'L810', 'L811', 'L812', 'L813', 'L814', 'L815', 'L816', 'L817', 'L818', 'L819', 'L820', 'L821', 'L83', 'L84', 'L850', 'L851', 'L852', 'L853', 'L858', 'L859', 'L86', 'L870', 'L871', 'L872', 'L878', 'L879', 'L900', 'L901', 'L902', 'L903', 'L904', 'L905', 'L906', 'L908', 'L909', 'L910', 'L918', 'L919', 'L921', 'L922', 'L923', 'L928', 'L929', 'L940', 'L941', 'L942', 'L943', 'L944', 'L946', 'L948', 'L949', 'L980', 'L985', 'L986', 'L987', 'L988', 'L989', 'L99']
Symptoms, Signs and Abnormal Clinical and Laboratory Findings, Not Elsewhere Classified	Syncope	['G9001', 'R55']
Symptoms, Signs and Abnormal Clinical and Laboratory Findings, Not Elsewhere Classified	Fever	['R502', 'R5081', 'R5082', 'R5083', 'R5084', 'R509']
Symptoms, Signs and Abnormal Clinical and Laboratory Findings, Not Elsewhere Classified	Shock	['O0331', 'O0381', 'O0481', 'O0731', 'O083', 'O751', 'R570', 'R571', 'R578', 'R579', 'R6521', 'T8110XA', 'T8111XA', 'T8112XA', 'T8119XA', 'T882XXA']
Symptoms, Signs and Abnormal Clinical and Laboratory Findings, Not Elsewhere Classified	Nausea and vomiting	['G43A0', 'G43A1', 'K910', 'O212', 'O218', 'O219', 'R110', 'R1110', 'R1111', 'R1112', 'R1113', 'R1114', 'R1115', 'R112']
Symptoms, Signs and Abnormal Clinical and Laboratory Findings, Not Elsewhere Classified	Dysphagia	['D501', 'R1310', 'R1311', 'R1312', 'R1313', 'R1314', 'R1319']
Symptoms, Signs and Abnormal Clinical and Laboratory Findings, Not Elsewhere Classified	Abdominal pain and other digestive/abdomen signs and symptoms	['G43D0', 'G43D1', 'R100', 'R1010', 'R1011', 'R1012', 'R1013', 'R102', 'R1030', 'R1031', 'R1032', 'R1033', 'R10811', 'R10812', 'R10813', 'R10814', 'R10815', 'R10816', 'R10817', 'R10819', 'R10821', 'R10822', 'R10823', 'R10824', 'R10825', 'R10826', 'R10827', 'R10829', 'R1083', 'R1084', 'R109', 'R12', 'R130', 'R140', 'R141', 'R142', 'R143', 'R150', 'R151', 'R152', 'R159', 'R160', 'R161', 'R162', 'R17', 'R180', 'R188', 'R1900', 'R1901', 'R1902', 'R1903', 'R1904', 'R1905', 'R1906', 'R1907', 'R1909', 'R1911', 'R1912', 'R1915', 'R192', 'R1930', 'R1931', 'R1932', 'R1933', 'R1934', 'R1935', 'R1936', 'R1937', 'R194', 'R195', 'R196', 'R197', 'R198']
Symptoms, Signs and Abnormal Clinical and Laboratory Findings, Not Elsewhere Classified	Malaise and fatigue	['G933', 'R530', 'R531', 'R5381', 'R5382', 'R5383']
Symptoms, Signs and Abnormal Clinical and Laboratory Findings, Not Elsewhere Classified	Symptoms of mental and substance use conditions	['R450', 'R451', 'R452', 'R453', 'R454', 'R455', 'R456', 'R457', 'R4581', 'R4582', 'R4583', 'R4584', 'R45850', 'R4586', 'R4587', 'R4589', 'R460', 'R461', 'R462', 'R463', 'R464', 'R465', 'R466', 'R467', 'R4681', 'R4689']
Symptoms, Signs and Abnormal Clinical and Laboratory Findings, Not Elsewhere Classified	Abnormal findings related to substance use	['R780', 'R781', 'R782', 'R783', 'R784', 'R785', 'R786']
Symptoms, Signs and Abnormal Clinical and Laboratory Findings, Not Elsewhere Classified	Nervous system signs and symptoms	['R250', 'R251', 'R253', 'R258', 'R259', 'R260', 'R261', 'R262', 'R2681', 'R2689', 'R269', 'R270', 'R278', 'R279', 'R290', 'R291', 'R292', 'R295', 'R29810', 'R29818', 'R2990', 'R402110', 'R402111', 'R402112', 'R402113', 'R402114', 'R402120', 'R402121', 'R402122', 'R402123', 'R402124', 'R402130', 'R402131', 'R402132', 'R402133', 'R402134', 'R402140', 'R402141', 'R402142', 'R402143', 'R402144', 'R402210', 'R402211', 'R402212', 'R402213', 'R402214', 'R402220', 'R402221', 'R402222', 'R402223', 'R402224', 'R402230', 'R402231', 'R402232', 'R402233', 'R402234', 'R402240', 'R402241', 'R402242', 'R402243', 'R402244', 'R402250', 'R402251', 'R402252', 'R402253', 'R402254', 'R402310', 'R402311', 'R402312', 'R402313', 'R402314', 'R402320', 'R402321', 'R402322', 'R402323', 'R402324', 'R402330', 'R402331', 'R402332', 'R402333', 'R402334', 'R402340', 'R402341', 'R402342', 'R402343', 'R402344', 'R402350', 'R402351', 'R402352', 'R402353', 'R402354', 'R402360', 'R402361', 'R402362', 'R402363', 'R402364', 'R40241', 'R402410', 'R402411', 'R402412', 'R402413', 'R402414', 'R40242', 'R402420', 'R402421', 'R402422', 'R402423', 'R402424', 'R40243', 'R402430', 'R402431', 'R402432', 'R402433', 'R402434', 'R40244', 'R402440', 'R402441', 'R402442', 'R402443', 'R402444', 'R404', 'R410', 'R411', 'R412', 'R413', 'R414', 'R4181', 'R4182', 'R4183', 'R41840', 'R41841', 'R41842', 'R41843', 'R41844', 'R4189', 'R419', 'R430', 'R431', 'R432', 'R438', 'R439', 'R4701', 'R4702', 'R471', 'R4781', 'R4782', 'R4789', 'R479', 'R480', 'R481', 'R482', 'R483', 'R488', 'R489', 'R51', 'R510', 'R519', 'R532']
Symptoms, Signs and Abnormal Clinical and Laboratory Findings, Not Elsewhere Classified	Genitourinary signs and symptoms	['N398', 'N399', 'R300', 'R301', 'R309', 'R330', 'R338', 'R339', 'R34', 'R350', 'R351', 'R358', 'R3581', 'R3589', 'R360', 'R361', 'R369', 'R390', 'R3911', 'R3912', 'R3913', 'R3914', 'R3915', 'R3916', 'R3919', 'R39191', 'R39192', 'R39198', 'R392', 'R3982', 'R3983', 'R3984', 'R3989', 'R399', 'R820', 'R821', 'R822', 'R823', 'R824', 'R825', 'R826', 'R827', 'R8271', 'R8279', 'R828', 'R8281', 'R8289', 'R8290', 'R8291', 'R8299', 'R82991', 'R82992', 'R82993', 'R82994', 'R82998']
Symptoms, Signs and Abnormal Clinical and Laboratory Findings, Not Elsewhere Classified	Circulatory signs and symptoms	['R000', 'R001', 'R002', 'R008', 'R009', 'R010', 'R011', 'R012', 'R030', 'R031', 'R0989', 'R58']
Symptoms, Signs and Abnormal Clinical and Laboratory Findings, Not Elsewhere Classified	Respiratory signs and symptoms	['R040', 'R041', 'R042', 'R0481', 'R0489', 'R049', 'R05', 'R051', 'R052', 'R053', 'R054', 'R058', 'R059', 'R0600', 'R0601', 'R0602', 'R0603', 'R0609', 'R061', 'R062', 'R063', 'R064', 'R065', 'R066', 'R067', 'R0681', 'R0682', 'R0683', 'R0689', 'R069', 'R070', 'R071', 'R0781', 'R0782', 'R0901', 'R0902', 'R093', 'R0981', 'R0982']
Symptoms, Signs and Abnormal Clinical and Laboratory Findings, Not Elsewhere Classified	Skin/Subcutaneous signs and symptoms	['R200', 'R201', 'R202', 'R203', 'R208', 'R209', 'R21', 'R220', 'R221', 'R222', 'R2230', 'R2231', 'R2232', 'R2233', 'R2240', 'R2241', 'R2242', 'R2243', 'R229', 'R230', 'R231', 'R232', 'R233', 'R234', 'R238', 'R239']
Symptoms, Signs and Abnormal Clinical and Laboratory Findings, Not Elsewhere Classified	General sensation/perception signs and symptoms	['R42', 'R440', 'R441', 'R442', 'R443', 'R448', 'R449']
Symptoms, Signs and Abnormal Clinical and Laboratory Findings, Not Elsewhere Classified	Other general signs and symptoms	['R252', 'R293', 'R294', 'R296', 'R29890', 'R29891', 'R29898', 'R2991', 'R490', 'R491', 'R4921', 'R4922', 'R498', 'R499', 'R52', 'R54', 'R590', 'R591', 'R599', 'R600', 'R601', 'R609', 'R61', 'R620', 'R6250', 'R6251', 'R6252', 'R6259', 'R627', 'R630', 'R631', 'R632', 'R633', 'R6330', 'R6331', 'R6332', 'R6339', 'R634', 'R635', 'R636', 'R638', 'R64', 'R6510', 'R6511', 'R680', 'R6811', 'R6812', 'R6813', 'R6819', 'R682', 'R683', 'R6881', 'R6882', 'R6883', 'R6884', 'R6889', 'R69', 'R99']
Symptoms, Signs and Abnormal Clinical and Laboratory Findings, Not Elsewhere Classified	Abnormal findings without diagnosis	['R700', 'R701', 'R710', 'R718', 'R7301', 'R7302', 'R7303', 'R7309', 'R739', 'R740', 'R7401', 'R7402', 'R748', 'R749', 'R75', 'R760', 'R7611', 'R7612', 'R768', 'R769', 'R770', 'R771', 'R772', 'R778', 'R779', 'R7871', 'R7879', 'R7881', 'R7889', 'R789', 'R790', 'R791', 'R7981', 'R7982', 'R7983', 'R7989', 'R799', 'R81', 'R830', 'R831', 'R832', 'R833', 'R834', 'R835', 'R836', 'R838', 'R839', 'R840', 'R841', 'R842', 'R843', 'R844', 'R845', 'R846', 'R847', 'R848', 'R849', 'R850', 'R851', 'R852', 'R853', 'R854', 'R855', 'R85610', 'R85611', 'R85612', 'R85613', 'R85614', 'R85615', 'R85616', 'R85618', 'R85619', 'R8569', 'R857', 'R8581', 'R8582', 'R8589', 'R859', 'R860', 'R861', 'R862', 'R863', 'R864', 'R865', 'R866', 'R867', 'R868', 'R869', 'R870', 'R871', 'R872', 'R873', 'R874', 'R875', 'R87610', 'R87611', 'R87612', 'R87613', 'R87614', 'R87615', 'R87616', 'R87618', 'R87619', 'R87620', 'R87621', 'R87622', 'R87623', 'R87624', 'R87625', 'R87628', 'R87629', 'R8769', 'R877', 'R87810', 'R87811', 'R87820', 'R87821', 'R8789', 'R879', 'R880', 'R888', 'R890', 'R891', 'R892', 'R893', 'R894', 'R895', 'R896', 'R897', 'R898', 'R899', 'R900', 'R9081', 'R9082', 'R9089', 'R911', 'R918', 'R920', 'R921', 'R922', 'R928', 'R930', 'R931', 'R932', 'R933', 'R934', 'R9341', 'R93421', 'R93422', 'R93429', 'R9349', 'R935', 'R936', 'R937', 'R938', 'R93811', 'R93812', 'R93813', 'R93819', 'R9389', 'R939', 'R9401', 'R9402', 'R9409', 'R94110', 'R94111', 'R94112', 'R94113', 'R94118', 'R94120', 'R94121', 'R94128', 'R94130', 'R94131', 'R94138', 'R942', 'R9430', 'R9431', 'R9439', 'R944', 'R945', 'R946', 'R947', 'R948', 'R970', 'R971', 'R972', 'R9720', 'R9721', 'R978']

### Sheet: Table S4
"High-dimensional" Exploratory Outcomes: Medications
Medication group	Medication Class	VA Class	RxNorm
Antidotes, deterrents, and poison control	alcohol deterrents	AD100	['197623', '197624', '637213', '835726']
Antidotes, deterrents, and poison control	cyanide antidotes	AD200	['1086836', '1737850', '1788984', '237832', '253010', '2618749', '700496']
Antidotes, deterrents, and poison control	heavy metal antagonists	AD300	['1607784', '1607792', '1607796', '1716264', '1731345', '1731350', '1923822', '1923826', '1923828', '198227', '2180997', '309915', '313472', '389242', '597768', '597770', '597772', '759006']
Antidotes, deterrents, and poison control	antidotes, deterrents, and poison control exchange resins	AD400	['1716209', '1716217', '1716221', '2047633', '2047642', '2101899', '313072']
Antidotes, deterrents, and poison control	antidotes/deterrents, other	AD900	['1190538', '1190540', '1242131', '142113', '1440919', '1486687', '1726992', '1727000', '1739794', '1797886', '198029', '198030', '198031', '199369', '204508', '2046365', '2046374', '2046379', '204870', '250983', '2560228', '309145', '309150', '310414', '311975', '312576', '314119', '349326', '359817', '359818', '413287', '465377', '636671', '636676', '749289', '749788', '809819', '984105', '984118']
Antihistamines	antihistamines, phenothiazine	AH100	['992432', '992438', '992441', '992447', '992454', '992460', '992475', '992478', '992858']
Antihistamines	antihistamines, ethanolamine	AH102	['1010696', '1012904', '1020477', '1049289', '1049630', '1049633', '1049900', '1049906', '1049909', '1085945', '1093098', '1099684', '1101446', '1245184', '1248354', '1374770', '1428927', '1490671', '1491649', '1723740', '1795581', '1926926', '198603', '2046528', '309913', '309914', '857416', '857430', '857461', '882504']
Antihistamines	antihistamines, alkylamine	AH104	['1357395', '1363288', '1363306', '1363309', '2183907', '2184127']
Antihistamines	antihistamines, piperazine	AH105	['1011482', '1014643', '1014673', '1014674', '1014675', '1014676', '1014678', '1366494', '1794552', '1794554', '2119476', '2261746', '855168', '855172', '995218', '995232', '995241', '995253', '995258', '995270', '995278', '995281', '995285']
Antihistamines	antihistamines, butyrophenone	AH106	['997420', '997482', '997488', '997491', '997501']
Antihistamines	antihistamines, piperidine	AH107	['866021', '866144']
Antihistamines	antihistamines, other	AH109	['2265266', '311372', '311373', '349420', '403841', '577080', '665078', '672558', '692783', '828269']
Antimicrobials	penicillin-g related penicillins	AM110	['204466', '731538', '731564', '731567', '731570', '745302', '745462', '745560', '834040', '834046', '834061', '834102', '836306', '863538']
Antimicrobials	penicillins, amino derivatives	AM111	['1659592', '1659598', '1721473', '1721474', '1721475', '1721476', '239191', '240984', '308177', '308182', '308188', '308189', '308191', '308192', '308194', '308207', '308210', '308212', '313797', '313799', '313800', '313850', '562251', '562508', '598025', '617296', '617302', '617309', '617316', '617322', '617423', '617430', '617993', '617995', '789980', '802550']
Antimicrobials	penicillinase-resistant penicillins	AM112	['1721458', '1721460', '1743547', '1743549', '197595', '197596', '239189', '240637', '312127', '312128']
Antimicrobials	extended spectrum penicillins	AM113	['1659131', '1659137', '1659149', '312447', '351239']
Antimicrobials	(inactive) penicillins	AM114	['1040008', '1040014', '1043022', '1043030', '105171', '1373014', '1597615', '1603840', '1656313', '1656318', '1659131', '1659137', '1659149', '1659278', '1659283', '1659287', '1659592', '1659598', '1665005', '1665021', '1665046', '1665050', '1665052', '1665060', '1665088', '1665093', '1665102', '1665107', '1665444', '1665449', '1721458', '1721460', '1721473', '1721474', '1721475', '1721476', '1722916', '1722919', '1722921', '1722934', '1722939', '1726204', '1726214', '1734683', '1743547', '1743549', '1945218', '197449', '197452', '197453', '197454', '197595', '197596', '200346', '204466', '2184142', '2265706', '239189', '239191', '240637', '240984', '242800', '2630753', '308177', '308182', '308188', '308189', '308191', '308192', '308194', '308207', '308210', '308212', '309042', '309043', '309044', '309045', '309047', '309048', '309049', '309054', '309058', '309065', '309068', '309072', '309076', '309077', '309078', '309079', '309080', '309081', '309085', '309086', '309090', '309092', '309096', '309097', '309098', '309101', '309110', '309112', '309113', '309114', '309115', '312127', '312128', '312447', '313797', '313799', '313800', '313850', '313888', '313920', '351127', '351239', '409823', '419849', '476576', '562251', '562508', '598025', '617296', '617302', '617309', '617316', '617322', '617423', '617430', '617993', '617995', '637173', '731538', '731564', '731567', '731570', '744808', '745302', '745462', '745560', '789980', '802550', '834040', '834046', '834061', '834102', '836306', '847360', '863538']
Antimicrobials	cephalosporin 1st generation	AM115	['105171', '1665050', '1665052', '1665060', '197454', '2630753', '309047', '309048', '309049', '309110', '309112', '309113', '309114', '309115', '313920', '637173']
Antimicrobials	cephalosporin 2nd generation	AM116	['1665102', '1665107', '1665444', '1665449', '1722916', '1722919', '1722921', '197449', '197452', '197453', '309042', '309043', '309044', '309045', '309072', '309080', '309081', '309096', '309097', '309098', '309101', '313888']
Antimicrobials	cephalosporin 3rd generation	AM117	['1043022', '1043030', '1373014', '1597615', '1603840', '1656313', '1656318', '1659278', '1659283', '1659287', '1665005', '1665021', '1665046', '200346', '242800', '309054', '309058', '309065', '309068', '309076', '309077', '309078', '309079', '309085', '309086', '309090', '309092', '409823', '419849', '476576']
Antimicrobials	cephalosporin 4th generation	AM118	['1665088', '1665093', '2265706', '351127', '847360']
Antimicrobials	beta-lactams antimicrobials, other	AM119	['1040008', '1040014', '1722934', '1722939', '1726204', '1726214', '1734683', '1945218', '2184142', '744808']
Antimicrobials	chloramphenicol	AM150	['239200']
Antimicrobials	erythromycins/macrolides	AM200	['1111106', '141963', '1668238', '1668264', '197516', '197517', '197650', '204844', '2279843', '240741', '248656', '308459', '308460', '309322', '310154', '310155', '310157', '315090', '359385', '598006', '686355', '686400', '686405', '686418', '749780', '749783', '861416']
Antimicrobials	tetracyclines	AM250	['1013659', '1013662', '1013665', '1302650', '1302664', '1302674', '1423080', '1649401', '1649405', '1649425', '1649429', '1649988', '1649990', '1650030', '1650142', '1650143', '1650444', '1650446', '1652673', '1652674', '1653433', '1801138', '1801142', '197984', '197985', '198250', '198252', '2055911', '2059023', '2059031', '2059035', '2059274', '2059288', '207362', '207364', '2374556', '283535', '310027', '312183', '312188', '314108', '317127', '348869', '403840', '406524', '434018', '581531', '629695', '629697', '629699', '700408', '728207', '799048', '858062', '858372', '901399', '905341', '905347']
Antimicrobials	aminoglycosides	AM300	['1374570', '1661466', '1661559', '1723156', '1723160', '1870631', '1870633', '1870650', '1870676', '1870681', '197736', '2049553', '239204', '242816', '310473', '310477', '313115', '313416', '313996', '597823', '866042']
Antimicrobials	lincomycins	AM350	['1737244', '1737578', '1737581', '197518', '205964', '239212', '284215', '309329', '309335', '309336', '309339', '562266']
Antimicrobials	quinolones	AM400	['1665212', '1665229', '1665497', '1665507', '1665515', '1665517', '1665519', '1927667', '1927677', '197511', '197512', '198044', '198048', '198049', '198050', '199370', '199884', '199885', '309308', '309309', '309310', '311296', '311787', '351156', '477391', '637560']
Antimicrobials	antituberculars	AM500	['105292', '1364509', '197551', '197681', '197832', '198181', '198201', '198202', '204430', '2198370', '2373939', '239208', '242671', '248277', '311166', '312821', '995599', '995607']
Antimicrobials	methenamine salts antimicrobials	AM550	['311616', '992150', '992184']
Antimicrobials	nitrofurans antimicrobials	AM600	['1648755', '1648759', '311989', '311994', '311995']
Antimicrobials	sulfonamide/related antimicrobials	AM650	['1809083', '198228', '198334', '198335', '313134', '313137']
Antimicrobials	antifungals	AM700	['1482908', '1492043', '1608327', '1608811', '1721314', '1721315', '1804743', '1804748', '197698', '197699', '197700', '197701', '197702', '197703', '197853', '2106642', '239238', '239239', '239240', '242831', '2560251', '2605802', '310352', '310353', '310600', '311204', '312055', '312059', '313222', '348506', '349434', '349435', '351209', '465355', '665019', '828539', '828755', '861379', '861383', '967385', '984078']
Antimicrobials	antivirals	AM800	['1052658', '1095712', '1102273', '1115698', '1147334', '1235588', '1235593', '1236628', '1243227', '1243324', '1243328', '1243343', '1250721', '1306292', '1359269', '1373745', '1423662', '1433873', '1484916', '1486838', '1546888', '1551993', '1591943', '1597387', '1598082', '1598985', '1600704', '1601654', '1657341', '1657361', '1721613', '1734377', '1734636', '1734932', '1734934', '1741733', '1744001', '1744005', '1744009', '1747691', '1796077', '1796081', '1799212', '1857911', '1857915', '1857921', '1858261', '1924313', '1926066', '1939329', '1940703', '1944370', '1944380', '197310', '197311', '197313', '198352', '198382', '1988652', '1988660', '1988666', '1988673', '1989500', '199147', '199148', '199192', '199193', '199249', '199388', '199422', '199663', '1999531', '1999667', '200082', '2001424', '200206', '2003249', '2043317', '2044714', '2044724', '2044730', '204534', '2049671', '205290', '205292', '205328', '2055109', '2055760', '2055813', '2100000', '2100008', '2122519', '2203891', '2203895', '2203993', '2204090', '2204100', '2204103', '2257014', '2263503', '2263505', '2284960', '2288814', '2367758', '2374562', '2380549', '242679', '242680', '242692', '2463118', '2465246', '2465248', '2465253', '2465255', '2475199', '2475415', '2475417', '2477902', '2479149', '2479153', '2479155', '2479158', '248109', '2536740', '2557245', '2557906', '2571851', '2584196', '2584200', '2584354', '2586073', '2587898', '2587906', '2588077', '2590641', '2598348', '2599525', '2599540', '2599542', '2602126', '2625897', '2625899', '2625904', '2625911', '284184', '284988', '307650', '307730', '310442', '311369', '311924', '311943', '312122', '312817', '312818', '313107', '313108', '313109', '313110', '313564', '313565', '313566', '315217', '349251', '349477', '349491', '401981', '402109', '402246', '402247', '403875', '403978', '476556', '485434', '485436', '485536', '577212', '597267', '597291', '597730', '602393', '643066', '664741', '670026', '728109', '728113', '728223', '728225', '744842', '746645', '754761', '756209', '759471', '831868', '849385', '849389', '849395', '850455', '856605', '859863', '863559', '864661', '881341', '900575']
Antimicrobials	anti-infectives, other	AM900	['1117522', '1366571', '1489932', '1539243', '1540862', '1540886', '1547615', '1662278', '1662285', '1728082', '1807508', '1807510', '1807511', '1807513', '1807516', '1807518', '1946692', '197557', '197558', '198200', '198332', '199055', '1993222', '1996246', '2000127', '2000134', '204509', '2049888', '2049890', '2106356', '2118448', '2118449', '2198948', '2198961', '2387078', '2387079', '239209', '2532361', '311345', '311347', '311681', '311683', '313570', '313571', '313572', '314106', '403920', '429662', '430551', '562411', '562707', '808917', '856664', '861601']
Antineoplastics	antineoplastics, alkylating agents	AN100	['1437968', '1437969', '1660004', '1660009', '1718589', '1726097', '1734917', '1734919', '1734921', '1791588', '1791593', '1791597', '1791599', '1805001', '1805007', '197422', '197462', '197549', '197550', '197894', '197895', '197896', '197919', '2386859', '253113', '2605054', '2605056', '309012', '309013', '311487', '313209', '313210', '313211', '317160', '700883', '700885', '835945']
Antineoplastics	antineoplastic antibiotics	AN200	['1191138', '1726673', '1726676', '1732182', '1732186', '1740894', '1740898', '1740900', '1790095', '1790097', '1790099', '1790100', '1790115', '1790127', '1791493', '1791498', '1791500', '2002002', '2375818', '239179', '239180', '309650']
Antineoplastics	antineoplastics, antimetabolites	AN300	['105585', '105586', '1441402', '1441411', '1441416', '1441422', '1536484', '1544378', '1544385', '1544387', '1544389', '1544395', '1544397', '1544401', '1544403', '1655956', '1655959', '1655960', '1655967', '1655968', '1657190', '1657195', '1728072', '1728077', '1731355', '1740864', '1740865', '1747179', '1747185', '1747192', '1791701', '1791736', '1796419', '1796424', '1921592', '1942482', '1942487', '1942743', '1946772', '197797', '197931', '198269', '1991412', '1999308', '200327', '200328', '200342', '200343', '200344', '2122635', '2122647', '2122649', '2122654', '2122656', '2122658', '2122660', '2377333', '2377341', '2377343', '2377345', '2377347', '2377349', '2377351', '2377353', '239177', '2396764', '2396772', '240754', '249364', '2569080', '2596778', '2601728', '2602136', '2602363', '2602365', '2602366', '2605341', '283475', '283510', '283511', '283671', '310351', '311625', '485246', '486419', '603566', '828706']
Antineoplastics	antineoplastic hormones	AN500	['1100075', '1115259', '1115449', '1115456', '1115459', '1115464', '1115468', '1115473', '1488618', '1918042', '1946520', '1946522', '198240', '199821', '2046579', '2262254', '2472783', '2556799', '2595049', '2606516', '310592', '313195', '313428', '314008', '389230', '545835', '727762', '825325', '825333', '825334', '825335', '828749', '828751', '905053', '905062', '905064']
Antineoplastics	antineoplastic radiopharmaceuticals	AN600	['1424214', '1999682']
Antineoplastics	protective agents	AN700	['1736585', '1736590', '2479705', '308096']
Antineoplastics	antineoplastic, other	AN900	['1001405', '1001433', '1045402', '1045406', '1045456', '1093280', '1098416', '1098418', '1119400', '1147223', '1147323', '1148498', '1148504', '1242992', '1243004', '1243012', '1298948', '1304995', '1307303', '1307624', '1307633', '1308428', '1308430', '1308432', '1312402', '1356688', '1363273', '1363312', '1363409', '1364352', '1364360', '1364580', '1424916', '1424918', '1425104', '1425116', '1430446', '1430451', '1430455', '1442693', '1442986', '150889', '1541890', '1543547', '1544465', '1544473', '1594658', '1597262', '1601380', '1601388', '1601392', '1603355', '1603363', '1603367', '1604349', '1604351', '1604383', '1604394', '1606278', '1653579', '1657066', '1657073', '1657658', '1657663', '1657703', '1657722', '1657750', '1657862', '1657867', '1658042', '1658047', '1658084', '1658089', '1659921', '1670311', '1670316', '1719000', '1719003', '1719005', '1719772', '1720960', '1720975', '1720977', '1721278', '1721287', '1721565', '1721581', '1721951', '1722370', '1723187', '1723193', '1723745', '1723757', '1723765', '1723770', '1726110', '1726117', '1726271', '1726276', '1726319', '1726324', '1726333', '1726439', '1726637', '1727479', '1729418', '1729422', '1731338', '1731340', '1734340', '1736776', '1736781', '1736786', '1736854', '1747561', '1747572', '1747574', '1747575', '1790161', '1790169', '1790173', '1790344', '1790349', '1792392', '1792780', '1796664', '1799416', '1799424', '1806934', '1806940', '1860480', '1860485', '1860619', '1861411', '1862584', '1862593', '1863343', '1863354', '1873990', '1873992', '1873994', '1875542', '1918236', '1919088', '1919507', '1919515', '1921222', '1921587', '1922509', '1923053', '1923055', '1923057', '1925494', '1927885', '1927893', '1940370', '1940374', '1940648', '1942954', '1944701', '1945081', '1946830', '1946838', '1946842', '1946846', '197687', '197726', '197988', '197989', '1986442', '1986813', '1987402', '1987732', '1988770', '1988785', '199123', '199159', '199224', '1992545', '1994360', '1998783', '1999581', '2000017', '2000021', '2000025', '2000029', '200064', '2002717', '2046140', '2046148', '2046642', '2049111', '2049119', '2049127', '2049878', '2054081', '2054156', '2054158', '2056895', '2058514', '2058523', '2058830', '2058858', '2058866', '2058880', '2058882', '2058890', '2058892', '2058894', '2058912', '2058915', '2058924', '2058927', '2058930', '2058933', '2099309', '2099946', '2099954', '2103169', '2103177', '2105633', '2105649', '2105655', '2105811', '2105826', '2105834', '2105850', '2105858', '2107053', '2109059', '2119695', '2119714', '2121059', '2121421', '2123131', '2123139', '2123143', '213744', '2169311', '2169319', '2169321', '2169359', '2174095', '2174804', '2178406', '2179753', '2179760', '2180330', '2183125', '2197867', '2197875', '2257297', '2262425', '2262440', '2267576', '2268039', '2268047', '2268311', '2268317', '2272112', '2272120', '2272124', '2273512', '2273520', '2274384', '2280732', '2282023', '2282031', '2284102', '2284105', '2284107', '2289227', '2289234', '2289413', '2289418', '2289426', '2359334', '2359342', '2359346', '2360534', '2361290', '2361298', '2362234', '2362242', '2369397', '2370164', '2370172', '2374733', '2375136', '2382604', '2382989', '2383305', '2384458', '2387338', '2387347', '2387838', '2390644', '2390648', '2390949', '239178', '2394941', '2398131', '240573', '240906', '242166', '2472327', '2472335', '2472791', '2473040', '2474028', '2474239', '2477266', '2479140', '2531292', '2534238', '2534247', '2536434', '2536443', '2536449', '2539972', '2540969', '2548733', '2548739', '2548763', '2548768', '2549739', '2550719', '2551005', '2551204', '2551211', '2551216', '2559723', '2559727', '2567231', '2570742', '2571099', '2584320', '2584328', '2590748', '2591510', '2591520', '2594780', '2594789', '2598464', '2598466', '2599043', '2599051', '2601542', '2601544', '2604788', '2607734', '2608948', '2608952', '2611536', '2619317', '2619325', '2619432', '2619441', '2621553', '2623648', '2625129', '2625137', '2625917', '2626397', '2627650', '2627658', '2628203', '2628205', '2628207', '2628240', '2628478', '2628487', '2629343', '2629351', '2630215', '308724', '308725', '309311', '310194', '310248', '310261', '311982', '312199', '313213', '313567', '314167', '349472', '402243', '403878', '403879', '583214', '597195', '597747', '603203', '603206', '603208', '616279', '616285', '616289', '636631', '637549', '643105', '643107', '643109', '668579', '672149', '722289', '746606', '747193', '747195', '799047', '828265', '829926', '845507', '845515', '861050', '867502', '877513', '977427', '977434', '977438', '997653', '998189']
Antiparasitics	antiprotozoals	AP100	['1116758', '1117531', '1119312', '1494071', '198182', '199519', '2054096', '2109233', '2374332', '2569281', '2569283', '308429', '359822', '427163', '477234', '835913', '847731', '861597', '864675', '864681', '904170', '979092', '997010']
Antiparasitics	antimalarials	AP101	['1116758', '1117531', '1119312', '198182', '2054096', '2109233', '2374332', '2569281', '2569283', '835913', '847731', '864675', '864681', '904170', '979092', '997010']
Antiparasitics	antiprotozoals, other	AP109	['1494071', '199519', '308429', '359822', '427163', '477234', '861597']
Antiparasitics	anthelmintics	AP200	['105347', '198140', '199106', '199672', '2118606', '311207']
Antiparasitics	pediculicides	AP300	['106387', '1085816', '1356671', '197878', '204119', '2058503', '250387', '312456']
Antiparasitics	antiparasitics, other	AP900	['106219', '1246673', '309552', '314184']
Autonomic medications	sympathomimetics (adrenergics)	AU100	['1114874', '1116294', '1232651', '1292887', '1305268', '1305269', '1660014', '1666372', '1667909', '1667915', '1730925', '1730930', '1743869', '1743870', '1743871', '1743877', '1743879', '1743938', '1743941', '1743950', '1743951', '1743953', '1812168', '1870207', '1870225', '1870230', '1989112', '1991329', '2262018', '242969', '245317', '2475337', '2475340', '2586841', '2619579', '2631017', '309985', '309986', '309987', '310132', '727316', '727373', '857635', '862006', '862013', '862019', '862025']
Autonomic medications	sympatholytics	AU200	['1361023', '861402']
Autonomic medications	parasympathomimetics (cholinergics)	AU300	['1000913', '1001004', '104884', '1190748', '1668225', '2105413', '2380564', '311666', '311668', '311670', '311935', '311936', '857321', '857328', '857336', '857340', '903841', '903843', '903847', '903851', '903857', '990982']
Autonomic medications	parasympatholytics	AU350	['1046770', '1046982', '1046985', '1047881', '1047895', '1047905', '1047916', '1190546', '1190552', '1190776', '1190795', '1247658', '1666781', '1731582', '1731590', '1807886', '197738', '197739', '1992566', '2101490', '2101495', '2102779', '238212', '2473383', '2589274', '308600', '314088', '403914', '885205', '885209', '885213', '885219', '905269', '905273', '905283', '991061', '991065', '991082', '991086', '999961']
Autonomic medications	autonomic agents, other	AU900	['197411', '197412', '199703', '2572365', '309140', '859077']
Blood products/modifiers/volume expanders	anticoagulants	BL110	['1037045', '1037179', '1114198', '1232082', '1232086', '1361029', '1361048', '1361226', '1361574', '1361607', '1361615', '1361853', '1362831', '1364435', '1364445', '1549682', '1599543', '1599551', '1599555', '1658634', '1658637', '1658647', '1658659', '1658690', '1658692', '1658717', '1659195', '1659197', '1659263', '1723476', '1736470', '1736477', '1737466', '1737471', '1746527', '1798389', '1804735', '1804738', '1992427', '1997015', '200349', '2059015', '2588062', '2590616', '2590620', '2590623', '2590627', '2590631', '2590635', '2618839', '308351', '308769', '402248', '854228', '854235', '854238', '854241', '854245', '854248', '854252', '854255', '855288', '855292', '855296', '855300', '855302', '855306', '855312', '855316', '855318', '855322', '855324', '855328', '855332', '855336', '855338', '855342', '855344', '855348', '861356', '861360', '861363', '861365', '978725', '978733', '978736', '978740', '978744', '978746', '978755', '978777']
Blood products/modifiers/volume expanders	thrombolytics	BL115	['1804799', '1804804', '313212', '763138']
Blood products/modifiers/volume expanders	antihemorrhagics	BL116	['1001591', '1014303', '1095281', '1243769', '1245001', '1305892', '1305908', '1305910', '1367418', '1484958', '1661332', '1716195', '1718760', '1718970', '1719222', '1719235', '1720165', '1728092', '1728097', '1729086', '1812593', '1859498', '197351', '1989799', '1989809', '1989814', '1989816', '2003662', '2003668', '2003670', '2044922', '2044930', '2045951', '2045952', '2045960', '2054989', '2058980', '2170286', '2201538', '2264371', '2264603', '2264609', '238719', '238720', '2631088', '309505', '476271', '582299', '748321', '757665', '757669', '825421', '825427', '831506', '883826', '884617']
Blood products/modifiers/volume expanders	platelet aggregation inhibitors	BL117	['1116635', '1537039', '1656056', '1665356', '1666332', '1811631', '1811632', '197622', '259081', '309362', '309952', '309955', '313406', '749196', '855812', '855818']
Blood products/modifiers/volume expanders	heparin antagonists	BL118	['1796672', '1796676']
Blood products/modifiers/volume expanders	blood formation products	BL400	['1433768', '1433771', '1605066', '1605074', '1605171', '1649944', '1649963', '1654949', '1654954', '1721684', '1792483', '2047591', '2047600', '2047606', '2047612', '2047621', '2048020', '2057200', '2057209', '2057215', '2057218', '2101456', '2101464', '2102703', '2260704', '2262906', '2262913', '239998', '239999', '240000', '240377', '241999', '242706', '2463731', '2463735', '2469335', '2549331', '2595944', '2595953', '2595959', '2595961', '2602781', '2612541', '2613763', '312109', '315199', '349273', '349274', '349275', '349276', '597850', '597852', '727535', '727539', '727544', '730044', '731167', '731171', '731174', '731176', '731179', '731181', '731184', '758159', '758160', '758162', '758169', '804171']
Blood products/modifiers/volume expanders	blood derivatives	BL500	['1659988', '1659998', '1661332', '1661563', '1666303', '1666311', '1666320', '1670387', '1718962', '1719222', '1719608', '1729086', '1729438', '1729443', '1741375', '1741380', '1741407', '1741410', '1741420', '1741423', '1741570', '1743994', '1796379', '1990857', '2054168', '2054221', '2055659', '2108128', '2275724', '2386865', '2386872', '2461134', '2461139', '2557386', '700384', '798102']
Blood products/modifiers/volume expanders	volume expanders	BL800	['244250', '309715', '309716', '310757']
Blood products/modifiers/volume expanders	blood products, other	BL900	['1292879', '1547225', '1599836', '1726266', '1729336', '1926452', '1926818', '1926825', '2110616', '2265683', '2467565', '2467573', '2588070', '2591419', '2594473', '2594496', '2594501', '2594741', '2594743', '2594745', '2594747', '2594749', '2594794', '2619427', '307824', '351146', '723871', '828700', '901808']
Central nervous system medications	analgesics	CN100	['1010600', '1010604', '1014599', '1014615', '1014632', '1037259', '1044427', '1049214', '1049221', '1049225', '1049251', '1049260', '1049502', '1049563', '1049584', '1049589', '1049604', '1049611', '1049615', '1049618', '1049621', '1049635', '1049683', '1049686', '1049696', '1052637', '1113314', '1115573', '1115577', '1148399', '1148478', '1148485', '1148489', '1148797', '1148800', '1148803', '1148807', '1148809', '1191222', '1191234', '1191250', '1237050', '1237057', '1237060', '1237064', '1237068', '1249617', '1293504', '1293508', '1306898', '1307056', '1307061', '1431076', '1431102', '1431286', '1432969', '1433251', '1442790', '1483677', '1483744', '1495293', '1538456', '1542997', '1595730', '1595740', '1595746', '1595752', '1595758', '1595764', '1595770', '1596108', '1597298', '1597568', '1597573', '1603495', '1603498', '1603501', '1657160', '1657173', '1659929', '1665685', '1665699', '1666338', '1716057', '1716065', '1716069', '1716073', '1716077', '1716081', '1716086', '1723206', '1723210', '1724276', '1724338', '1724340', '1724341', '1724383', '1724446', '1724644', '1725059', '1728351', '1728355', '1728783', '1728800', '1728805', '1728999', '1729197', '1729578', '1729584', '1729710', '1731520', '1731537', '1731545', '1731990', '1731993', '1731995', '1731998', '1732003', '1732006', '1732011', '1732014', '1732136', '1732138', '1733080', '1735003', '1735006', '1735007', '1735008', '1735013', '1738353', '1738357', '1738576', '1739332', '1740007', '1740009', '1790527', '1791558', '1791567', '1791574', '1791580', '1793916', '1801514', '1809097', '1809102', '1809104', '1812164', '1860127', '1860129', '1860137', '1860148', '1860151', '1860154', '1860157', '1860491', '1860493', '1860495', '1860497', '1860499', '1860501', '1864412', '1866543', '1946525', '1946527', '1946529', '197426', '197428', '197696', '197873', '197907', '198204', '198434', '198436', '198437', '198439', '198440', '198443', '198445', '198464', '198466', '198467', '198471', '198477', '198479', '198480', '1995136', '1996184', '1996192', '2001358', '200193', '200194', '2003714', '2045636', '2056695', '2058845', '2058872', '2058885', '2103192', '2105822', '2118728', '2118732', '2120193', '212033', '2168270', '2170611', '2178273', '2178755', '2179635', '2256937', '2256945', '2267026', '2268221', '2268229', '2277368', '2282313', '2283049', '2287903', '2360605', '238129', '238134', '238135', '238153', '238154', '238159', '2392234', '2392242', '2392244', '2395808', '243675', '245134', '245135', '245136', '247137', '2474269', '251374', '252857', '2540703', '2569836', '2571836', '2571844', '2571848', '2588478', '2589612', '2592953', '2596175', '284201', '284204', '284205', '307668', '307675', '307684', '307686', '307696', '308297', '308411', '308416', '309271', '309272', '309273', '310293', '310294', '310295', '310297', '311432', '311918', '312104', '312107', '312289', '312837', '312839', '312840', '313159', '313160', '313161', '313165', '313782', '313820', '313892', '313992', '313993', '314135', '314209', '314227', '315223', '318272', '349462', '351134', '351264', '351265', '351266', '351267', '359493', '359494', '401978', '402000', '432638', '477282', '483017', '486133', '577057', '637540', '668363', '668364', '668365', '668366', '668367', '692836', '702316', '727339', '727759', '763111', '763116', '825409', '825411', '825413', '833709', '833711', '833713', '835603', '836395', '849450', '856908', '856940', '856944', '856980', '856987', '856992', '856999', '857002', '857005', '857128', '857131', '857134', '857391', '858770', '858778', '858798', '859315', '860792', '861447', '861455', '861463', '861467', '861473', '861476', '861479', '861493', '861668', '861672', '863845', '863848', '863850', '863852', '863854', '863856', '864706', '864714', '864718', '864761', '864769', '864978', '884221', '884225', '886622', '886627', '886634', '889520', '891874', '891881', '891888', '891893', '892297', '892342', '892345', '892349', '892352', '892355', '892494', '892516', '892554', '892582', '892589', '892596', '892603', '892625', '892646', '892672', '892678', '894780', '894801', '894807', '894814', '894912', '894914', '894942', '894970', '896884', '897653', '897657', '897696', '897702', '897710', '897745', '897749', '897753', '897757', '897758', '902729', '902736', '902741', '904415', '904440', '904870', '904876', '904880', '977874', '977894', '977902', '977909', '977915', '977923', '977929', '977939', '977942', '991147', '993755', '993770', '993781', '993890', '993943', '994226', '994237', '994430', '994435', '996824', '996828', '997170', '997287', '997296', '998212', '998213']
Central nervous system medications	opioid analgesics	CN101	['1010600', '1010604', '1014599', '1014615', '1014632', '1037259', '1044427', '1049214', '1049221', '1049225', '1049251', '1049260', '1049502', '1049563', '1049584', '1049589', '1049604', '1049611', '1049615', '1049618', '1049621', '1049635', '1049683', '1049686', '1049696', '1113314', '1115573', '1115577', '1148478', '1148485', '1148489', '1148797', '1148800', '1148803', '1148807', '1148809', '1237050', '1237057', '1237060', '1237064', '1237068', '1306898', '1307056', '1307061', '1431076', '1431102', '1431286', '1432969', '1433251', '1442790', '1542997', '1595730', '1595740', '1595746', '1595752', '1595758', '1595764', '1595770', '1596108', '1597568', '1597573', '1603495', '1603498', '1603501', '1665685', '1665699', '1666338', '1716057', '1716065', '1716069', '1716073', '1716077', '1716081', '1716086', '1723206', '1723210', '1724276', '1724338', '1724340', '1724341', '1724383', '1724644', '1728351', '1728355', '1728783', '1728800', '1728805', '1728999', '1729197', '1729578', '1729584', '1729710', '1731520', '1731537', '1731545', '1731990', '1731993', '1731995', '1731998', '1732003', '1732006', '1732011', '1732014', '1732136', '1732138', '1733080', '1735003', '1735006', '1735007', '1735008', '1735013', '1740007', '1740009', '1790527', '1791558', '1791567', '1791574', '1791580', '1809097', '1809102', '1809104', '1812164', '1860127', '1860129', '1860137', '1860148', '1860151', '1860154', '1860157', '1860491', '1860493', '1860495', '1860497', '1860499', '1860501', '1864412', '1866543', '1946525', '1946527', '1946529', '197696', '197873', '1996184', '1996192', '2001358', '2003714', '2058845', '2103192', '2105822', '2118728', '2118732', '2168270', '2179635', '2277368', '238129', '2392234', '2392242', '2392244', '2395808', '245134', '245135', '245136', '2474269', '2588478', '310293', '310294', '310295', '310297', '312104', '312107', '312289', '313992', '313993', '351264', '351265', '351266', '351267', '577057', '637540', '668363', '668364', '668365', '668366', '668367', '727759', '825409', '825411', '825413', '833709', '833711', '833713', '835603', '836395', '856908', '856940', '856944', '856980', '856987', '856992', '856999', '857002', '857005', '857128', '857131', '857134', '857391', '858770', '858778', '858798', '859315', '860792', '861447', '861455', '861463', '861467', '861473', '861476', '861479', '861493', '863845', '863848', '863850', '863852', '863854', '863856', '864706', '864714', '864718', '864761', '864769', '864978', '886622', '886627', '886634', '891874', '891881', '891888', '891893', '892297', '892342', '892345', '892349', '892352', '892355', '892494', '892516', '892554', '892582', '892589', '892596', '892603', '892625', '892646', '892672', '892678', '894780', '894801', '894807', '894814', '894912', '894914', '894942', '894970', '897653', '897657', '897696', '897702', '897710', '897745', '897749', '897753', '897757', '897758', '902729', '902736', '902741', '904415', '904440', '904870', '904876', '904880', '977874', '977894', '977902', '977909', '977915', '977923', '977929', '977939', '977942', '991147', '993755', '993770', '993781', '993890', '993943', '994226', '994237', '997170', '997287', '997296', '998212', '998213']
Central nervous system medications	opioid antagonist analgesics	CN102	['1191222', '1191234', '1191250', '1483744', '1495293', '1659929', '1725059', '1801514', '2540703', '2589612', '2592953', '2596175']
Central nervous system medications	non-opioid analgesics	CN103	['1052637', '1148399', '1249617', '1538456', '1597298', '1724446', '1738353', '1738357', '197426', '197428', '197907', '198204', '198434', '198436', '198437', '198439', '198440', '198443', '198445', '198464', '198466', '198467', '198471', '198477', '198479', '198480', '1995136', '212033', '2178755', '2267026', '2360605', '238134', '238135', '238153', '238154', '238159', '243675', '247137', '251374', '252857', '307668', '307675', '307684', '307686', '307696', '308297', '308411', '308416', '309271', '309272', '309273', '311432', '313782', '313820', '313892', '318272', '432638', '477282', '483017', '486133', '692836', '702316', '763111', '763116', '884221', '884225', '889520', '896884', '994430', '994435']
Central nervous system medications	non-steroidal anti-inflammatory analgesics	CN104	['2178273']
Central nervous system medications	antimigraine agents	CN105	['1293504', '1293508', '1483677', '1657160', '1657173', '1738576', '1739332', '1793916', '200193', '200194', '2045636', '2056695', '2058872', '2058885', '2120193', '2170611', '2256937', '2256945', '2268221', '2268229', '2282313', '2283049', '2287903', '2569836', '2571836', '2571844', '2571848', '284201', '284204', '284205', '311918', '312837', '312839', '312840', '313159', '313160', '313161', '313165', '314135', '314209', '314227', '315223', '349462', '351134', '359493', '359494', '401978', '402000', '727339', '849450', '861668', '861672', '996824', '996828']
Central nervous system medications	anesthetics	CN200	['1010033', '1010671', '1010688', '1010745', '1010751', '1010759', '1010900', '1011093', '1011707', '1012068', '1012377', '1012384', '1012391', '1012396', '1012404', '1012722', '1012731', '1012737', '1191508', '1244233', '1305263', '1363043', '1595029', '1595035', '1595042', '1595048', '1654006', '1654008', '1657016', '1670365', '1672917', '1672919', '1724784', '1724786', '1724787', '1724880', '1724884', '1725078', '1725082', '1725696', '1734084', '1734090', '1734203', '1734207', '1734347', '1734355', '1734475', '1734479', '1734481', '1734483', '1737343', '1737562', '1737566', '1737568', '1737570', '1737636', '1737640', '1737757', '1737761', '1737763', '1745061', '1794184', '1808217', '1808222', '1808224', '1808234', '1866524', '1867594', '1867596', '1867938', '1867943', '1867992', '1867996', '1867998', '1946730', '198248', '200243', '2178759', '2178760', '238082', '238083', '238084', '2559909', '2560312', '2560321', '2563412', '282485', '314259', '542347', '562366', '727931', '905189', '992801', '992805', '992809']
Central nervous system medications	anesthetics, inhalation	CN201	['1363043', '200243', '542347']
Central nervous system medications	barbituric acid derivative anesthetics	CN202	['1244233', '314259', '727931']
Central nervous system medications	general anesthetics, other	CN203	['1654006', '1654008', '1808217', '1808222', '1808224', '1808234', '238082', '238083', '238084', '2559909', '562366']
Central nervous system medications	local anesthetics, injection	CN204	['1010033', '1010671', '1010688', '1010745', '1010751', '1010759', '1010900', '1011093', '1011707', '1012068', '1012377', '1012384', '1012391', '1012396', '1012404', '1012722', '1012731', '1012737', '1191508', '1305263', '1595029', '1595035', '1595042', '1595048', '1657016', '1670365', '1672917', '1672919', '1724784', '1724786', '1724787', '1724880', '1724884', '1725078', '1725082', '1725696', '1734084', '1734090', '1734203', '1734207', '1734347', '1734355', '1734475', '1734479', '1734481', '1734483', '1737343', '1737562', '1737566', '1737568', '1737570', '1737636', '1737640', '1737757', '1737761', '1737763', '1745061', '1794184', '1866524', '1867594', '1867596', '1867938', '1867943', '1867992', '1867996', '1867998', '1946730', '198248', '2178759', '2178760', '2563412', '905189', '992801', '992805', '992809']
Central nervous system medications	anesthetic adjuncts	CN205	['2560312', '2560321', '282485']
Central nervous system medications	sedatives/hypontics	CN300	['1232194', '1232202', '1298088', '1298091', '1490473', '1547104', '1547112', '1547116', '1547573', '1551393', '1551395', '1665188', '1665326', '1666798', '1666800', '1666814', '1666823', '1718900', '1718906', '1718909', '1807452', '1807459', '197321', '197322', '197464', '197465', '197466', '197527', '197528', '197529', '197589', '197590', '197591', '197653', '197654', '197900', '197901', '197902', '197928', '197929', '198057', '198059', '198083', '198085', '198086', '198089', '198183', '198241', '198242', '198243', '198317', '198318', '198368', '199164', '199167', '199168', '2120550', '2173494', '2272408', '2272621', '2272623', '2272627', '2272633', '2288425', '238090', '238100', '238101', '2383946', '2396891', '2468312', '2541170', '2569564', '2569573', '2569577', '2591502', '2594600', '2599096', '2601119', '2601129', '2624719', '308047', '308048', '308050', '308170', '309710', '309843', '309844', '309845', '311376', '311700', '311702', '312134', '312357', '312362', '312363', '312370', '312914', '313761', '313762', '349194', '349195', '349196', '349197', '349198', '422410', '433798', '433799', '433800', '433801', '485413', '485414', '485415', '485416', '485440', '485442', '485465', '485489', '577348', '702519', '763028', '801957', '801961', '801966', '828685', '828692', '836641', '836647', '854873', '854876', '854880', '854894', '866018', '866083', '866090', '866094', '866111', '905369', '905495', '905516', '998211']
Central nervous system medications	barbituric acid derivative sedatives/hypnotics	CN301	['198083', '198085', '198086', '198089', '198368', '199164', '199167', '199168', '238090', '2624719', '308170', '312357', '312362', '312363', '312370', '312914', '702519']
Central nervous system medications	benzodiazepine derivative sedatives/hypnotics	CN302	['1298088', '1298091', '1551393', '1551395', '1665188', '1665326', '1666798', '1666800', '1666814', '1666823', '1807452', '1807459', '197321', '197322', '197464', '197465', '197466', '197527', '197528', '197529', '197589', '197590', '197591', '197653', '197654', '197900', '197901', '197902', '198057', '198059', '198183', '198241', '198242', '198243', '198317', '198318', '2120550', '2173494', '2272621', '2272623', '2272627', '2272633', '238100', '238101', '2383946', '2541170', '2569564', '2569573', '2569577', '2594600', '308047', '308048', '308050', '309843', '309844', '309845', '311376', '311700', '311702', '312134', '349194', '349195', '349196', '349197', '349198', '422410', '433798', '433799', '433800', '433801', '485413', '485414', '485415', '485416', '485489', '763028', '801957', '801961', '801966', '905369', '905495', '905516', '998211']
Central nervous system medications	sedatives/hypnotics, other	CN309	['1232194', '1232202', '1547104', '1547112', '1547116', '1547573', '1718900', '1718906', '1718909', '197928', '197929', '2272408', '2288425', '2396891', '2591502', '2599096', '2601119', '2601129', '309710', '313761', '313762', '485440', '485442', '485465', '828685', '828692', '836641', '836647', '854873', '854876', '854880', '854894', '866018', '866083', '866090', '866094', '866111']
Central nervous system medications	anticonvulsants	CN400	['103968', '105018', '105019', '108782', '1092357', '1098608', '1099563', '1099569', '1099596', '1099625', '1099648', '1099678', '1099681', '1099687', '1099870', '1146690', '1193358', '1193360', '1193362', '1299903', '1299909', '1299911', '1299917', '1313112', '1313885', '1313887', '1356557', '1356570', '1356574', '1356578', '1356582', '1356586', '1365653', '1365842', '1365844', '1366192', '1436239', '1437278', '1437283', '1437288', '1482507', '1482515', '1482521', '1482525', '1494769', '151226', '151227', '151228', '151229', '152855', '1605362', '1605372', '1670195', '1670200', '1670351', '1670353', '1736037', '1736045', '1736048', '1736051', '1739749', '1739761', '1739768', '1739772', '1739776', '1739780', '1739785', '1790122', '1812419', '1812421', '1812425', '1812427', '197682', '197949', '198150', '198358', '198359', '198427', '198428', '198429', '198430', '199378', '199450', '199521', '199888', '199889', '199890', '200131', '200133', '201239', '201240', '205315', '205316', '2054973', '2054981', '2055011', '2055015', '2058253', '2058254', '2058255', '2058900', '206201', '2265695', '2283503', '2283507', '2283511', '2283517', '2283523', '2283535', '2283539', '2381138', '246172', '250820', '251322', '252478', '252479', '2540431', '2585478', '2586427', '2604694', '2606782', '282401', '283523', '283536', '308971', '308972', '308973', '308974', '308976', '308979', '310285', '310430', '310431', '310432', '310433', '310434', '311264', '311265', '311288', '311289', '311290', '312136', '312137', '312138', '314285', '387003', '388311', '402505', '402506', '403884', '403966', '403967', '647121', '751139', '751563', '753451', '807832', '809974', '809987', '809992', '809996', '810000', '824295', '824301', '845478', '845479', '846378', '850087', '850091', '851748', '851750', '851752', '855671', '855673', '855861', '855871', '855873', '855911', '866303', '866305', '866307', '881271', '900156', '900164', '96304', '993856']
Central nervous system medications	antiparkinson agents	CN500	['1114479', '1114485', '1251912', '1251916', '1251920', '1599846', '1600773', '1600775', '1600914', '1600916', '1922466', '1922474', '197443', '197444', '197445', '200220', '2107616', '2199020', '2199028', '2362172', '2362180', '2371043', '2371052', '2371056', '2371060', '2371064', '2371067', '260260', '283858', '308988', '308989', '312845', '312846', '312847', '312849', '314208', '317094', '403850', '403851', '403852', '476399', '476515', '483090', '562704', '608328', '636664', '722253', '722279', '722295', '730988', '799054', '799055', '799056', '810083', '810090', '824959', '848582', '855856', '858625', '859033', '859040', '859044', '859048', '859052', '859186', '859190', '859193', '901534', '901541', '901546', '901550', '901555']
Central nervous system medications	antivertigo agents	CN550	['226552', '995624', '995632', '995666', '995686']
Central nervous system medications	antidepressants	CN600	['1000048', '1000054', '1000058', '1000064', '1000070', '1000076', '1000097', '104837', '1086772', '1086778', '1086784', '1098649', '1098666', '1098670', '1098674', '1098678', '1099288', '1099292', '1099296', '1099300', '1099304', '1099316', '1190110', '1232585', '1430122', '1433217', '1433227', '1433233', '1433239', '1433249', '1439808', '1439810', '1439812', '1607617', '1653469', '1738483', '1738495', '1738503', '1738511', '1738515', '1738519', '1738523', '1738803', '1738805', '1738807', '1801289', '1874553', '1874559', '197363', '197364', '197365', '197366', '198045', '198046', '198047', '200371', '2119390', '2200168', '2200175', '2200178', '2200181', '248642', '251201', '2532159', '2532163', '2536548', '2536750', '2536756', '2591786', '2611260', '283406', '283407', '283485', '283672', '309313', '309314', '310384', '310385', '310386', '311725', '311726', '312036', '312242', '312347', '312938', '312940', '312941', '313447', '313496', '313498', '313499', '313580', '313581', '313582', '313583', '313584', '313585', '313586', '313989', '313990', '313995', '314111', '314277', '317136', '349332', '351249', '351250', '351285', '410584', '476809', '596926', '596930', '596934', '616402', '808744', '808748', '808751', '808753', '833135', '833141', '833144', '833147', '833150', '835564', '835568', '835572', '835577', '835589', '835591', '835593', '856364', '856369', '856373', '856377', '856762', '856773', '856783', '856834', '856845', '856853', '857297', '857301', '857305', '861064', '865206', '865210', '865214', '903873', '903879', '903884', '903887', '903891', '905168', '905172', '966787', '966793', '993503', '993518', '993536', '993541', '993550', '993557', '993567', '993681', '993687', '993691']
Central nervous system medications	tricyclic antidepressants	CN601	['1000048', '1000054', '1000058', '1000064', '1000070', '1000076', '1000097', '1099288', '1099292', '1099296', '1099300', '1099304', '1099316', '197363', '197364', '197365', '197366', '198045', '198046', '198047', '312036', '313496', '313498', '313499', '317136', '835564', '835568', '835572', '835577', '835589', '835591', '835593', '856762', '856773', '856783', '856834', '856845', '856853', '857297', '857301', '857305', '905168', '905172', '966787', '966793']
Central nervous system medications	monamine oxidase inhibitor antidepressants	CN602	['104837', '312347', '313447', '865206', '865210', '865214']
Central nervous system medications	antidepressants, other	CN609	['1086772', '1086778', '1086784', '1098649', '1098666', '1098670', '1098674', '1098678', '1190110', '1232585', '1430122', '1433217', '1433227', '1433233', '1433239', '1433249', '1439808', '1439810', '1439812', '1607617', '1653469', '1738483', '1738495', '1738503', '1738511', '1738515', '1738519', '1738523', '1738803', '1738805', '1738807', '1801289', '1874553', '1874559', '200371', '2119390', '2200168', '2200175', '2200178', '2200181', '248642', '251201', '2532159', '2532163', '2536548', '2536750', '2536756', '2591786', '2611260', '283406', '283407', '283485', '283672', '309313', '309314', '310384', '310385', '310386', '311725', '311726', '312242', '312938', '312940', '312941', '313580', '313581', '313582', '313583', '313584', '313585', '313586', '313989', '313990', '313995', '314111', '314277', '349332', '351249', '351250', '351285', '410584', '476809', '596926', '596930', '596934', '616402', '808744', '808748', '808751', '808753', '833135', '833141', '833144', '833147', '833150', '856364', '856369', '856373', '856377', '861064', '903873', '903879', '903884', '903887', '903891', '993503', '993518', '993536', '993541', '993550', '993557', '993567', '993681', '993687', '993691']
Central nervous system medications	antipsychotics	CN700	['1006801', '1040031', '1040041', '104775', '104776', '1235247', '1297278', '1298816', '1298906', '1298910', '1367518', '1369831', '141935', '1431235', '1602163', '1602171', '1606337', '1650966', '1650971', '1650973', '1650975', '1658319', '1658327', '1658331', '1658335', '1658339', '1658343', '1659812', '1659816', '1667660', '1667668', '1667672', '1667676', '1673269', '1673277', '1673279', '1718925', '1718930', '1718934', '1719803', '1719862', '1730076', '1730078', '1741746', '1876502', '1925262', '197535', '197536', '197754', '198075', '198076', '198077', '198078', '198270', '198274', '198275', '198322', '198323', '198324', '198325', '199387', '1998451', '1998454', '1998456', '1998458', '1998460', '1998462', '200034', '2049269', '2049275', '2049341', '2055667', '2055675', '2261741', '2261750', '2261758', '2275607', '2570418', '2570420', '2607529', '2607533', '283639', '309374', '310670', '310671', '310672', '311385', '311386', '312076', '312077', '312078', '312079', '312743', '312744', '312745', '312828', '312829', '312830', '312831', '312832', '313354', '313361', '313362', '313364', '313366', '313776', '313777', '313778', '314034', '314035', '314075', '314078', '314154', '314155', '314211', '314286', '317174', '349490', '349545', '349547', '349553', '351107', '351108', '351223', '389201', '401953', '401954', '402010', '402011', '402012', '402131', '403825', '429212', '476177', '476179', '485496', '485968', '602964', '616483', '616487', '616698', '616705', '643019', '643022', '645037', '672567', '672569', '672571', '706822', '721773', '721791', '721794', '721796', '848722', '848728', '848732', '848736', '848740', '848744', '848748', '848751', '853201', '858048', '858052', '858054', '858056', '858073', '859824', '859835', '859841', '859867', '859871', '859975', '859981', '860918', '861848', '865117', '865123', '865129', '866103', '895670', '991039', '991044', '991053', '991188', '991194', '991332', '991336', '996921']
Central nervous system medications	phenothiazine/related antipsychotics	CN701	['1730076', '1730078', '198075', '198076', '198077', '198078', '198270', '198274', '198275', '198322', '198323', '198324', '198325', '313354', '313361', '313362', '313364', '313366', '859824', '859835', '859841', '860918', '861848', '865117', '865123', '865129', '991039', '991044', '991053', '991188', '991194', '991332', '991336']
Central nervous system medications	antipsychotics, other	CN709	['1006801', '1040031', '1040041', '104775', '104776', '1235247', '1297278', '1298816', '1298906', '1298910', '1367518', '1369831', '141935', '1431235', '1602163', '1602171', '1606337', '1650966', '1650971', '1650973', '1650975', '1658319', '1658327', '1658331', '1658335', '1658339', '1658343', '1659812', '1659816', '1667660', '1667668', '1667672', '1667676', '1673269', '1673277', '1673279', '1718925', '1718930', '1718934', '1719803', '1719862', '1741746', '1876502', '1925262', '197535', '197536', '197754', '199387', '1998451', '1998454', '1998456', '1998458', '1998460', '1998462', '200034', '2049269', '2049275', '2049341', '2055667', '2055675', '2261741', '2261750', '2261758', '2275607', '2570418', '2570420', '2607529', '2607533', '283639', '309374', '310670', '310671', '310672', '311385', '311386', '312076', '312077', '312078', '312079', '312743', '312744', '312745', '312828', '312829', '312830', '312831', '312832', '313776', '313777', '313778', '314034', '314035', '314075', '314078', '314154', '314155', '314211', '314286', '317174', '349490', '349545', '349547', '349553', '351107', '351108', '351223', '389201', '401953', '401954', '402010', '402011', '402012', '402131', '403825', '429212', '476177', '476179', '485496', '485968', '602964', '616483', '616487', '616698', '616705', '643019', '643022', '645037', '672567', '672569', '672571', '706822', '721773', '721791', '721794', '721796', '848722', '848728', '848732', '848736', '848740', '848744', '848748', '848751', '853201', '858048', '858052', '858054', '858056', '858073', '859867', '859871', '859975', '859981', '866103', '895670', '996921']
Central nervous system medications	lithium salts	CN750	['197889', '197890', '197891', '197892', '197893', '311355', '756059']
Central nervous system medications	cns stimulants	CN800	['1006608', '1009145', '1091133', '1091145', '1091150', '1091152', '1091155', '1091170', '1091185', '1091210', '1091225', '1091322', '1091341', '1091389', '1091392', '1091497', '1101926', '1101932', '1312583', '1425847', '1425854', '1535454', '1535470', '1593856', '1600695', '1648183', '1720586', '1727443', '1734928', '1734951', '1739803', '1739813', '1739819', '1739825', '1739831', '1739837', '1806177', '1806179', '1806181', '1806183', '1806185', '1806187', '1806189', '1806191', '1806193', '1806195', '1806197', '1806200', '1806202', '1806204', '1806206', '1806208', '1806210', '1871456', '1871460', '1871462', '1871464', '1871466', '1871468', '1926840', '1926849', '1926853', '1927610', '1927617', '1927630', '1927637', '1945840', '198520', '1995461', '2001564', '2001565', '2001566', '2001568', '205324', '2118895', '2118896', '2118898', '2118900', '2121756', '2121758', '2168859', '2168863', '2168865', '2168867', '2168869', '2197884', '2197892', '240738', '2562187', '2562191', '2562194', '2585460', '2585462', '2585468', '2585473', '260218', '2605796', '2605798', '2624701', '2624712', '2624726', '2624732', '541363', '541878', '541892', '577957', '577961', '687043', '724859', '724861', '724863', '753436', '753438', '753440', '753441', '849928', '849931', '854830', '854834', '854838', '854842', '854846', '854850', '861221', '861223', '861225', '861227', '861232', '861237', '861960', '884385', '884386', '884520', '884522', '884532', '884535', '884655', '884684', '899439', '899461', '899485', '899495', '899511', '899518', '899548', '899557', '977860']
Central nervous system medications	amphetamines	CN801	['1009145', '1425847', '1425854', '1535454', '1535470', '1593856', '1600695', '1720586', '1739803', '1739813', '1739819', '1739825', '1739831', '1739837', '1871456', '1871460', '1871462', '1871464', '1871466', '1871468', '1927610', '1927617', '1927630', '1927637', '1945840', '2118895', '2118896', '2118898', '2118900', '2585460', '2585462', '2585468', '2585473', '2624701', '2624712', '2624726', '2624732', '541363', '541878', '541892', '577957', '577961', '687043', '854830', '854834', '854838', '854842', '854846', '854850', '861221', '861223', '861225', '861227', '861232', '861237', '884385', '884386', '884520', '884522', '884532', '884535', '884655', '884684', '977860']
Central nervous system medications	amphetamine like stimulants	CN802	['1006608', '1091133', '1091145', '1091150', '1091152', '1091155', '1091170', '1091185', '1091210', '1091225', '1091322', '1091341', '1091389', '1091392', '1091497', '1101926', '1101932', '1312583', '1648183', '1727443', '1734928', '1734951', '1806177', '1806179', '1806181', '1806183', '1806185', '1806187', '1806189', '1806191', '1806193', '1806195', '1806197', '1806200', '1806202', '1806204', '1806206', '1806208', '1806210', '1926840', '1926849', '1926853', '1995461', '2001564', '2001565', '2001566', '2001568', '2168859', '2168863', '2168865', '2168867', '2168869', '2562187', '2562191', '2562194', '2605796', '2605798', '753436', '753438', '753440', '753441', '899439', '899461', '899485', '899495', '899511', '899518', '899548', '899557']
Central nervous system medications	cns stimulants, other	CN809	['198520', '205324', '2121756', '2121758', '2197884', '2197892', '240738', '260218', '724859', '724861', '724863', '849928', '849931', '861960']
Central nervous system medications	cns medications, other	CN900	['1040054', '1052462', '1092189', '1099872', '1100184', '1101338', '1115012', '1115013', '1297947', '1308569', '1482820', '1550957', '1551468', '1599803', '1599805', '1665514', '1805420', '1805425', '1918224', '1922453', '1924316', '198103', '1986329', '1988974', '1988977', '1988980', '199206', '2053524', '2054268', '2058147', '2099318', '2176316', '2265862', '2393795', '2541511', '2557224', '2557232', '2570392', '2570399', '2570402', '2570405', '2597446', '2597456', '2602117', '2613968', '2626147', '2626155', '2630729', '2632857', '310436', '310437', '312439', '312835', '312836', '314214', '314215', '318179', '349482', '349591', '349592', '349593', '349594', '349595', '403969', '403970', '403971', '403972', '483438', '483440', '483442', '483444', '483446', '483448', '483450', '577127', '579148', '608139', '608143', '725021', '725023', '725080', '856706', '856720', '856769', '856792', '856797', '856825', '856840', '860695', '860707', '860715', '860901', '895664', '898715', '901814', '996561', '996571', '996572', '996594', '996603', '996609', '996615', '996624', '996740', '997220', '997223', '997226', '997229']
Cardiovascular medications	digitalis glycosides	CV050	['104206', '104208', '197604', '197606', '204504', '309888', '309889', '393245']
Cardiovascular medications	beta blockers/related	CV100	['1234256', '1297753', '1297757', '1495058', '1593725', '1606347', '1606349', '1736541', '1736546', '1922720', '1922763', '1922765', '1923422', '1923424', '1923426', '197379', '197380', '197381', '198006', '198007', '198008', '198104', '198105', '198284', '198285', '198286', '1999031', '1999033', '1999035', '1999037', '200031', '200032', '200033', '2479564', '2479566', '2479567', '2598343', '387013', '686924', '751612', '751618', '827073', '854901', '854905', '856443', '856448', '856457', '856460', '856471', '856481', '856519', '856535', '856556', '856569', '856576', '856578', '856724', '856733', '860510', '860516', '860522', '860532', '866412', '866419', '866427', '866436', '866508', '866511', '866514', '866924', '896758', '896762', '896766', '896771', '904589', '904630', '979432', '998685', '998689']
Cardiovascular medications	alpha blockers/related	CV150	['197625', '197626', '197627', '197628', '198141', '260376', '312593', '312594', '313215', '313217', '313219', '636360', '636361', '797029', '809477', '826612', '861132', '863669']
Cardiovascular medications	calcium channel blockers	CV200	['1665057', '1665061', '1790239', '1790245', '1791229', '1791232', '1791233', '1791240', '1812011', '1812013', '1812015', '197361', '197848', '197849', '198032', '198033', '198034', '198035', '198036', '198037', '2047715', '2047716', '2047717', '2184120', '2361311', '2377367', '2377371', '2599173', '308135', '308136', '311984', '311985', '360344', '402695', '402696', '402698', '404011', '404013', '562518', '562520', '597967', '597971', '597974', '597977', '597980', '597984', '597987', '597990', '597993', '763519', '763574', '763589', '790489', '830795', '830801', '830837', '830845', '830861', '830865', '830869', '830872', '830874', '830877', '830879', '830882', '830897', '830900', '831054', '831102', '831103', '831359', '833217', '858599', '858603', '858607', '858613', '858616', '897584', '897590', '897596', '897612', '897618', '897624', '897630', '897640', '897649', '897659', '897666', '897683', '897722', '898316']
Cardiovascular medications	antianginals	CV250	['1799428', '1868494', '1868497', '1868562', '197839', '197840', '198038', '198039', '198040', '206842', '237205', '242946', '2594753', '2594760', '311192', '311194', '311196', '311197', '312004', '312013', '312018', '312020', '314055', '317110', '353538', '381056', '486146', '486148', '486152', '577307', '616749', '705129', '728231', '861657', '899688', '899703']
Cardiovascular medications	antiarrhythmics	CV300	['1010844', '1012068', '1046406', '1362706', '1362712', '1362720', '1654035', '1654040', '1654169', '1654186', '1663224', '1663244', '1663248', '1737723', '1737735', '1737742', '1737744', '2176262', '309958', '309960', '310003', '310004', '310005', '636793', '636794', '727355', '727360', '833528', '834346', '834348', '834350', '834357', '835956', '835958', '849876', '852877', '852913', '852920', '854856', '857886', '857962', '861156', '861164', '861171', '861424', '861427', '861430', '886662', '886666', '886671', '979120']
Cardiovascular medications	antilipemic agents	CV350	['1048445', '1048450', '1304979', '1364484', '1364492', '1364496', '1422086', '1422093', '1422096', '1422099', '1442163', '1442168', '1648770', '1648774', '1648778', '1659156', '1659182', '1665895', '1665904', '1726979', '1790679', '1801279', '1801319', '1811180', '1944264', '197903', '197904', '197905', '198211', '2001262', '2001266', '200311', '200345', '2100170', '2167557', '2167565', '2167569', '2167573', '2282408', '2283230', '2478648', '2478731', '2535745', '2535747', '2535749', '2535750', '2588263', '259255', '2630760', '310288', '310289', '310404', '310405', '310459', '312961', '312962', '314231', '349287', '349556', '351133', '359731', '359732', '360507', '433849', '476345', '476349', '476350', '476351', '477560', '477562', '483425', '483427', '577031', '577208', '616852', '616853', '617310', '617311', '617312', '749802', '749804', '828373', '828379', '848943', '859419', '859424', '859747', '859751', '860880', '860886', '861643', '861648', '861652', '866905', '866910', '904458', '904467', '904475', '904481']
Cardiovascular medications	antihypertensive combinations	CV400	['1000001', '1011710', '1011713', '1011750', '1011753', '1235144', '1235151', '1299859', '1299871', '1299890', '1600716', '1600724', '1600728', '1656340', '1656349', '1656354', '197382', '197383', '197436', '197437', '197438', '197439', '197885', '197886', '197887', '197960', '197963', '198001', '200284', '200285', '283316', '283317', '310792', '310793', '310796', '310797', '310809', '349353', '351292', '351293', '403853', '403854', '403855', '477130', '485471', '578325', '578330', '636042', '636045', '722126', '722131', '722134', '722137', '730861', '730866', '730869', '730872', '802749', '848131', '848139', '848140', '848145', '848151', '854908', '854916', '854919', '856422', '856429', '857166', '857174', '858824', '858828', '866452', '866479', '866482', '866491', '876514', '876519', '876524', '876529', '897781', '897783', '897844', '897853', '898342', '898346', '898350', '898353', '898356', '898359', '898362', '898367', '898372', '898378', '905377', '979464', '979468', '979471', '999967', '999986', '999991', '999996']
Cardiovascular medications	antihypertensives, other	CV490	['1013930', '1298874', '1307427', '1439821', '1439823', '1439831', '1439833', '1439837', '1442137', '1876368', '197743', '197744', '197745', '197746', '197956', '197958', '197980', '197986', '197987', '1999185', '204452', '2046591', '2052423', '2123194', '240793', '2613563', '2630666', '2630668', '2630670', '487056', '577033', '882527', '884173', '884185', '884189', '885880', '905199', '905222', '905225', '905395', '966571', '998671', '998675', '998679']
Cardiovascular medications	peripheral vasodilators	CV500	['1298799', '1298834', '1789947', '237210', '312215', '312216']
Cardiovascular medications	sclerosing agents	CV600	['106675', '1485068', '204490', '204491', '968173', '968181']
Cardiovascular medications	diuretics	CV700	['1001437', '104232', '1251903', '1719286', '1719290', '1719291', '1727569', '1727572', '1791395', '1791403', '1791408', '197303', '197304', '197417', '197418', '197419', '197476', '197498', '197499', '197500', '197594', '197730', '197731', '197732', '197770', '197815', '197816', '197939', '197940', '197978', '197979', '198222', '198223', '198224', '198312', '198313', '198314', '198316', '198369', '198370', '198371', '198372', '199158', '199903', '2562816', '2562824', '2589881', '2589885', '282486', '307702', '309198', '310429', '310798', '310812', '310818', '311447', '311448', '311450', '311452', '311671', '313096', '313988', '351256', '351257', '429503', '484152', '562524', '617325', '727574', '977880', '977883']
Cardiovascular medications	thiazides/related diuretics	CV701	['197476', '197498', '197499', '197500', '197770', '197815', '197816', '197978', '197979', '199903', '309198', '310798', '311671', '429503', '484152']
Cardiovascular medications	loop diuretics	CV702	['1251903', '1719286', '1719290', '1719291', '1727569', '1727572', '197417', '197418', '197419', '197730', '197731', '197732', '198369', '198370', '198371', '198372', '2589881', '2589885', '282486', '310429', '313988', '617325', '727574']
Cardiovascular medications	carbonic anhydrase inhibitor diuretics	CV703	['197303', '197304', '197594', '197939', '197940', '307702', '562524']
Cardiovascular medications	potassium sparing/combinations diuretics	CV704	['104232', '198222', '198223', '198224', '198312', '198313', '198314', '198316', '2562816', '2562824', '310812', '310818', '313096', '351256', '351257', '977880', '977883']
Cardiovascular medications	diuretics, other	CV709	['1001437', '1791395', '1791403', '1791408', '199158', '311447', '311448', '311450', '311452']
Cardiovascular medications	ace inhibitors	CV800	['1299896', '1299897', '1435624', '1729200', '1729205', '1806884', '197884', '198188', '198189', '199351', '199352', '199353', '205326', '261962', '308962', '308963', '308964', '311353', '311354', '312748', '312749', '312750', '314076', '314077', '314203', '317173', '845488', '854925', '854984', '854988', '857169', '857183', '857187', '858804', '858810', '858813', '858817', '898687', '898690', '898719', '898723']
Cardiovascular medications	angiotensin ii inhibitor	CV805	['1091646', '1091652', '153822', '153823', '1996254', '200094', '200095', '200096', '205304', '205305', '282755', '310140', '349199', '349200', '349201', '349373', '349401', '349405', '349483', '577776', '639537', '979480', '979485', '979492']
Cardiovascular medications	direct renin inhibitor	CV806	['1011736', '1011739']
Cardiovascular medications	cardiovascular agents, other	CV900	['1488665', '1488670', '1488674', '1488678', '1490026', '1490034', '1490038', '1649485', '1649493', '1729007', '1729027', '1729031', '1729045', '1729051', '1729055', '1729059', '1729063', '1729075', '1791840', '1791842', '1791854', '1791859', '1791861', '1858831', '1989081', '1999007', '2168534', '2168542', '2168592', '242461', '242462', '2475846', '2475854', '2475858', '2565271', '2600872', '2600880', '2600884', '2600888', '2602751', '2602756', '2602760', '2602764', '2602767', '2602769', '2611704', '310984', '312301', '346508', '349253', '349407', '349408', '349409', '349410', '656659', '722116', '722122', '857795', '993462', '993466', '993470']
Dermatological agents	anti-infective, topical	DE100	['1006107', '1006683', '1006688', '1011839', '1012099', '1037205', '1039339', '103951', '1049095', '1049371', '1050671', '106336', '106346', '106351', '106366', '1115590', '1245230', '1246096', '1251020', '1251034', '1298448', '1359360', '1372490', '141859', '1433734', '1442585', '1482684', '1539757', '1542377', '1543177', '1546212', '1648110', '1810093', '1876355', '197312', '197735', '197753', '198501', '198818', '1994745', '1995283', '203088', '2044878', '204602', '205228', '211365', '238850', '238851', '240812', '250344', '250511', '251575', '252965', '2571664', '283420', '308512', '308852', '309033', '309289', '309290', '309291', '309367', '309370', '310465', '310481', '311093', '311097', '311406', '311679', '311877', '312139', '312140', '312255', '312562', '312563', '312564', '313048', '313049', '313125', '313421', '313422', '313423', '313470', '313552', '313941', '313997', '314188', '317145', '358371', '359261', '374798', '376541', '402481', '418475', '543546', '562744', '577237', '581658', '582205', '582753', '582901', '616452', '616763', '644133', '646456', '647253', '665046', '672963', '704855', '705934', '728550', '797534', '797616', '797730', '808520', '831391', '832864', '834206', '846127', '857366', '858356', '858726', '884308', '896106', '896110', '91349', '95721', '992528', '992535', '998329', '998422', '998442', '998461', '998483', '998493', '998525', '998533']
Dermatological agents	antibacterial, topical	DE101	['1006107', '1006683', '1006688', '1011839', '1012099', '1037205', '1039339', '1049371', '106346', '106351', '1115590', '1245230', '1546212', '1648110', '1810093', '197735', '198818', '1994745', '1995283', '2044878', '205228', '211365', '238850', '238851', '251575', '252965', '2571664', '283420', '308852', '310465', '311093', '311097', '311406', '311679', '311877', '312562', '312563', '312564', '313048', '313049', '313470', '314188', '317145', '402481', '577237', '581658', '582753', '582901', '616452', '616763', '644133', '665046', '704855', '797616', '797730', '808520', '832864', '834206', '846127', '858726', '91349', '95721']
Dermatological agents	antifungal, topical	DE102	['103951', '1050671', '106336', '106366', '1246096', '1251020', '1251034', '1298448', '1433734', '1442585', '1482684', '1539757', '1543177', '197753', '198501', '203088', '240812', '250344', '250511', '309033', '309289', '309290', '309291', '309367', '309370', '312139', '312140', '313125', '313421', '313422', '313423', '313552', '313941', '358371', '418475', '543546', '646456', '647253', '705934', '728550', '831391', '857366', '858356', '884308', '896106', '896110', '992528', '992535', '998329', '998442', '998461', '998483', '998493', '998525', '998533']
Dermatological agents	antiviral, topical	DE103	['141859', '197312', '312255', '797534', '998422']
Dermatological agents	anti-infective, topical, other	DE109	['1049095', '1250563', '1359360', '1372490', '1876355', '204602', '308512', '310481', '313997', '374798', '376541', '562744', '582205', '672963']
Dermatological agents	anti-inflammatory, topical	DE200	['1012235', '1012238', '1014314', '103401', '103403', '103456', '103457', '103467', '1043690', '106258', '1085633', '1085636', '1085640', '1085644', '1085686', '1085736', '1085741', '1085745', '1090641', '1116499', '1191256', '1191265', '1191302', '1191307', '1191310', '1191315', '1234317', '1234333', '1234393', '1234506', '1234512', '1244634', '1250490', '1293727', '1294024', '1370746', '1370750', '1370754', '1370758', '1370763', '1370767', '1370770', '1376338', '141850', '1487074', '151029', '151030', '1720617', '1738536', '1789962', '1801283', '1865957', '197405', '197407', '197408', '197409', '197520', '197572', '197573', '197574', '197575', '197716', '197718', '197719', '197720', '197750', '197784', '197785', '197786', '198363', '198706', '198707', '1992273', '1992281', '1995455', '203105', '204135', '2047646', '2101710', '2166089', '238920', '240209', '310362', '310364', '310669', '310861', '310869', '310877', '310891', '311753', '315059', '317564', '349351', '485647', '668350', '669081', '706546', '797694', '848176', '848178', '848180', '848208', '855474', '855480', '855633', '855642', '857700', '861353', '861434', '861448', '861487', '861490', '861495', '861505', '861512', '895487', '895987', '895990', '966577', '966607', '977978', '977990']
Dermatological agents	anti-infective/anti-inflammatory combinations, topical	DE250	['1053697', '1053753', '1191359', '1191376', '1436947', '308714', '308715', '309349', '310870']
Dermatological agents	sun protectants/screens, topical	DE300	['197795', '310926']
Dermatological agents	emollients	DE350	['1048969', '106199', '1093289', '1189915', '1190301', '1436933', '1494097', '197362', '198342', '198884', '198885', '198886', '199902', '204754', '240651', '241509', '247760', '311249', '311254', '312065', '313061', '313646', '313725', '349352', '351155', '416916', '477126', '477225', '543460', '581802', '616535', '702633', '702639', '702648', '730936', '827406', '835837', '849646', '866107']
Dermatological agents	soaps/shampoos/soap-free cleansers	DE400	['1037204', '1037205', '1045430', '106339', '1436940', '204638', '204642', '209884', '238581', '238600', '242537', '244458', '259549', '283707', '706548']
Dermatological agents	deodorants/antiperspirants, topical	DE450	['197324', '2054118', '308071', '672349']
Dermatological agents	keratolytics/caustics, topical	DE500	['1000731', '1000895', '1000946', '1005819', '1005834', '1005853', '1005856', '1010234', '103568', '1095689', '1303882', '1303890', '1358402', '1358409', '1358414', '1358445', '1358451', '1424612', '1442079', '1442081', '1487371', '1494173', '1494174', '1603377', '1798995', '1806645', '1986360', '205023', '205104', '205217', '238460', '238470', '248678', '2531383', '283602', '312466', '312468', '312877', '312880', '312881', '312882', '312887', '312888', '312893', '312952', '312954', '312955', '313147', '313151', '313152', '317152', '346298', '348356', '422938', '422998', '562600', '582926', '618567', '618579', '667904', '702313', '753350', '762672', '790884', '797892', '807013', '999604', '999613']
Dermatological agents	antineoplastic, topical	DE600	['105583', '1242810', '1437711', '1669868', '197709', '284191', '310379', '310380', '313847']
Dermatological agents	analgesics, topical	DE650	['1010823', '1039679', '1039731', '1043399', '1053397', '1085721', '1087519', '1300889', '1356792', '1361410', '1372560', '1373219', '141868', '1430458', '1541083', '1599652', '1606487', '1655936', '1658663', '1730277', '1793147', '1803727', '198555', '198881', '200083', '2001749', '2178283', '2199390', '2287556', '238542', '253020', '282575', '282626', '283083', '311498', '311499', '311502', '311514', '311573', '311635', '313518', '313519', '351286', '376462', '415974', '415975', '416207', '420222', '630714', '646333', '667889', '692724', '707185', '761921', '801678', '853136', '853260']
Dermatological agents	local anesthetics, topical	DE700	['1010077', '1010769', '1010835', '1010836', '1011849', '1011852', '1049081', '1049108', '1052684', '1116155', '1246075', '1249758', '1251279', '1293883', '1293905', '1294026', '1372891', '1373137', '1421893', '1428948', '1442274', '1534792', '1543069', '1543162', '1543712', '1549447', '1552201', '1593733', '1595624', '1723991', '1737778', '1745091', '1796087', '1809050', '1811470', '1858984', '1869797', '197877', '198601', '199864', '2001434', '2047877', '2048005', '2049016', '2199665', '2199672', '2375042', '244557', '245647', '2562183', '308640', '308676', '309850', '315097', '360349', '644287', '687443']
Dermatological agents	antiacne agents	DE750	['1001714', '1041518', '1041520', '1049682', '106302', '106303', '106309', '106310', '106315', '1115894', '1293451', '1299203', '1300006', '1300014', '1300016', '142034', '1439779', '1439786', '1488045', '1494169', '1494740', '1540241', '1542813', '1543390', '1547561', '1547565', '1598068', '1598470', '1602354', '1659800', '1663745', '1741905', '197519', '197843', '197844', '197845', '198300', '1987644', '2117659', '2205642', '2257673', '2262711', '2262717', '2262725', '2262729', '2267561', '2375333', '242736', '244374', '244382', '245613', '245723', '2471095', '2474344', '250939', '252265', '2565807', '2584547', '2587810', '2618832', '307731', '307732', '308449', '308685', '308688', '308689', '308691', '308692', '308693', '308694', '308696', '308697', '309332', '309333', '310152', '311678', '311680', '312066', '312793', '313199', '313200', '313201', '313450', '313451', '313453', '313852', '314268', '318202', '358917', '359050', '389122', '403930', '416910', '477031', '477451', '486131', '607295', '722111', '797274', '797678', '797704', '797710', '798061', '809316', '829539', '845836', '845988', '847131', '866054', '882548', '885131', '905385', '999613']
Dermatological agents	antiacne agents, systemic	DE751	['1299203', '1300006', '1300014', '1300016', '1547561', '1547565', '197843', '197844', '197845', '2262711', '2262717', '2262725', '2262729', '403930']
Dermatological agents	antiacne agents, topical	DE752	['1001714', '1041518', '1041520', '1049682', '106302', '106303', '106309', '106310', '106315', '1115894', '1293451', '142034', '1439779', '1439786', '1488045', '1494169', '1494740', '1540241', '1542813', '1543390', '1598068', '1598470', '1602354', '1659800', '1663745', '1741905', '197519', '198300', '1987644', '2117659', '2205642', '2257673', '2267561', '2375333', '242736', '244374', '244382', '245613', '245723', '2471095', '2474344', '250939', '252265', '2565807', '2584547', '2587810', '2618832', '307731', '307732', '308449', '308685', '308688', '308689', '308691', '308692', '308693', '308694', '308696', '308697', '309332', '309333', '310152', '311678', '311680', '312066', '312793', '313199', '313200', '313201', '313450', '313451', '313453', '313852', '314268', '318202', '358917', '359050', '389122', '416910', '477031', '477451', '486131', '607295', '722111', '797274', '797678', '797704', '797710', '798061', '809316', '829539', '845836', '845988', '847131', '866054', '882548', '885131', '905385', '999613']
Dermatological agents	antipsoriatic	DE800	['1020035', '1304882', '1716094', '1812434', '1872256', '197371', '198373', '199689', '199690', '204681', '204836', '205097', '205100', '244475', '245030', '245621', '2471873', '2608534', '2610422', '2612092', '308865', '309381', '309386', '309390', '309391', '309393', '309402', '313189', '313921', '314266', '317080', '351298', '388517', '388525', '415978', '427689', '824335', '833461', '894859', '90732']
Dermatological agents	antipsoriatics, systemic	DE810	['1812434', '1872256', '199689', '199690', '2610422', '2612092', '351298', '894859']
Dermatological agents	antipsoriatics, topical	DE820	['1020035', '1304882', '1716094', '197371', '198373', '204681', '204836', '205097', '205100', '244475', '245030', '245621', '2471873', '2608534', '308865', '309381', '309386', '309390', '309391', '309393', '309402', '313189', '313921', '314266', '317080', '388517', '388525', '415978', '427689', '824335', '833461', '90732']
Dermatological agents	dermatologicals, systemic, other	DE890	['1876401', '197404', '2099300', '2375327', '2559706', '2569094', '2583634', '2589378', '2591481', '2591489', '2591493', '618977']
Dermatological agents	dermatologicals, topical other	DE900	['1000091', '1000636', '1049880', '1049888', '1050080', '1086022', '1087026', '1089065', '1091387', '1094560', '1098158', '1098161', '1098375', '1101332', '1101350', '1116547', '1116554', '1148394', '1164751', '1191262', '1232104', '1234532', '1234546', '1244199', '1246602', '1368022', '142085', '1437707', '153031', '1591982', '1593288', '1599164', '1734937', '1798481', '1804185', '1869816', '197795', '198604', '198605', '198911', '199099', '199680', '200010', '200176', '204919', '2052408', '212094', '238405', '244638', '244642', '245663', '248279', '2531532', '2570752', '2589796', '259090', '2613881', '2626757', '282561', '283279', '308579', '308679', '308939', '308940', '309509', '309536', '309916', '309917', '309918', '310576', '311255', '311715', '311723', '311724', '313192', '313975', '349404', '377624', '416994', '417994', '436525', '477174', '477180', '545103', '562806', '577215', '577232', '577312', '581456', '581753', '604595', '630923', '636106', '637129', '645146', '686403', '731049', '744857', '751583', '751586', '844379', '876980', '891710', '992578', '998493']
Diagnostic agents	radiological/contrast media	DX100	['237982']
Diagnostic agents	non-ionic contrast media	DX101	['237982']
Diagnostic agents	radiopharmaceuticals, diagnostic	DX200	['2053286', '2053296']
Diagnostic agents	imaging agents (in vivo) radiopharmaceuticals	DX201	['2053286', '2053296']
Diagnostic agents	diagnostic antigens	DX300	['313532']
Diagnostic agents	diagnostics, other	DX900	['199772', '2475835', '2554802', '309953', '727488']
Gastrointestinal medications	antacids	GA100	['1251313', '1438105', '1536474', '1536675', '1741562', '198859', '198861', '205233', '237870', '242623', '245213', '252203', '2628926', '283641', '307746', '307747', '308072', '308078', '308084', '308087', '308409', '308892', '308895', '308901', '308915', '314087', '317865', '403828', '476549']
Gastrointestinal medications	aluminum containing antacids	GA101	['308078', '308084']
Gastrointestinal medications	aluminum/magnesium containing antacids	GA103	['252203', '308072', '308087']
Gastrointestinal medications	calcium containing antacids	GA105	['308892', '308901', '308915', '317865']
Gastrointestinal medications	calcium/magnesium containing antacids	GA106	['1438105', '205233', '242623', '2628926', '308895', '476549']
Gastrointestinal medications	magnesium containing antacids	GA108	['314087']
Gastrointestinal medications	sodium bicarbonate containing antacids	GA110	['1536474', '1536675', '198859', '198861', '308409']
Gastrointestinal medications	antacids, other	GA199	['1251313', '1741562', '237870', '245213', '283641', '307746', '307747', '403828']
Gastrointestinal medications	laxatives	GA200	['1000479', '1001689', '1053346', '1088245', '1099279', '1115005', '1120068', '1192430', '1245376', '1245391', '1245468', '1245686', '1247759', '1248119', '1251190', '1251194', '1666549', '198750', '1994540', '2045245', '2129', '2280709', '2465554', '251020', '251292', '258439', '2626364', '282725', '283215', '308753', '308934', '309028', '309034', '311424', '311427', '312935', '313092', '391937', '602802', '636141', '702311', '800915', '824586', '876193', '883726', '899935', '998740']
Gastrointestinal medications	bulk-forming laxatives	GA201	['1192430', '198750', '283215', '308934', '824586', '899935']
Gastrointestinal medications	hyperosmotic laxatives	GA202	['1001689', '1053346', '1120068', '1251190', '1251194', '1994540', '2045245', '2280709', '2465554', '2626364', '282725', '311424', '311427', '313092', '391937', '636141', '800915', '876193']
Gastrointestinal medications	lubricant laxatives	GA203	['258439']
Gastrointestinal medications	stimulant laxatives	GA204	['1666549', '2129', '251020', '251292', '308753', '309028', '309034', '312935', '602802', '702311', '883726', '998740']
Gastrointestinal medications	stool softener	GA205	['1088245', '1099279', '1115005', '1245376', '1245391', '1245468', '1245686', '1247759', '1248119']
Gastrointestinal medications	antidiarrheal agents	GA208	['1090558', '1090559', '1090560', '1190568', '1190572', '1190738', '1250685', '1364454', '1872453', '1998447', '308760', '308761', '308762', '308763', '312068', '312069', '312070', '312071', '314152', '32926', '381174', '654237', '830196', '898589', '898601', '898605', '977986', '977998', '978001', '978006', '978010']
Gastrointestinal medications	laxatives, other	GA209	['1000479']
Gastrointestinal medications	antiulcer agents	GA300	['1291987', '1294619', '1487218', '1743833', '197505', '197506', '197507', '197508', '198041', '199047', '199420', '199739', '204441', '212787', '2262026', '2604802', '2604804', '284245', '310273', '310274', '311727', '312025', '313123', '314234', '317128', '757969']
Gastrointestinal medications	histamine antagonists	GA301	['1743833', '197505', '197506', '197507', '197508', '198041', '199047', '199420', '199739', '204441', '212787', '284245', '310273', '310274', '312025']
Gastrointestinal medications	protectants, ulcer	GA302	['1487218', '313123', '314234']
Gastrointestinal medications	h. pylori agents	GA303	['1291987', '1294619', '2262026', '2604802', '2604804', '757969']
Gastrointestinal medications	antiulcer agents, other	GA309	['311727', '317128']
Gastrointestinal medications	tumor necrosis factor blocker	GA400	['795081', '849597']
Gastrointestinal medications	digestants	GA500	['1113042', '1247379', '1247386', '1294122', '1294481', '1373325', '1543004', '1594671', '1595290', '1595455', '1595460', '1595471', '1595476', '1806919', '1806924', '1806929', '1806964', '1929116', '1995477', '237892', '242206', '2478453', '2564410', '308233', '311245', '311248', '312872', '855495', '855499', '855503']
Gastrointestinal medications	antiemetics	GA605	['104894', '1314133', '1375948', '1552343', '1665503', '1726680', '1728055', '1729308', '1731075', '1731077', '1734399', '1740467', '1810484', '1928948', '1947301', '197634', '197635', '197636', '198052', '198159', '198365', '1986885', '1995150', '1999651', '2044429', '2056929', '2102949', '2284232', '2374366', '240912', '2467148', '2631783', '283504', '310006', '310007', '310599', '312084', '312085', '312086', '312087', '312635', '314192', '318146', '403810', '403811', '543218', '644088', '754508', '825003', '860771', '998028', '998033']
Gastrointestinal medications	appetite suppressants	GA750	['1302827', '1302845', '1302850', '1313059', '803348', '803353', '826919', '900038', '904368', '968766', '978654', '978668', '979543', '979549']
Gastrointestinal medications	centrally-acting appetite suppressants	GA751	['1302827', '1302845', '1302850', '1313059', '803348', '803353', '826919', '900038', '904368', '968766', '978654', '978668', '979543', '979549']
Gastrointestinal medications	antimuscarinics/antispasmodics	GA800	['308589', '756260', '889614']
Gastrointestinal medications	antimuscarinics/antispasmodics	GA800	['308589', '756260', '889614']
Gastrointestinal medications	antimuscarinic/antipasmodic combinations	GA802	['308589', '756260', '889614']
Gastrointestinal medications	gastric medications, other	GA900	['1244060', '1244063', '1297658', '1297761', '1307409', '1307419', '1364472', '1368453', '1368954', '1437489', '1440861', '1440868', '1483318', '1538137', '1551782', '1551917', '1653786', '1719764', '1798364', '1798373', '1869697', '1873757', '1876603', '198051', '198232', '198852', '198857', '199119', '200329', '2003656', '2107345', '2107353', '2199679', '2376942', '237836', '240379', '251872', '252294', '2563983', '2563991', '2563997', '2564003', '2571079', '259306', '2625144', '2626732', '283669', '308933', '309147', '311277', '311550', '313142', '314092', '314153', '314200', '314216', '314221', '349467', '351260', '351261', '402014', '403975', '412111', '412174', '433733', '476362', '486499', '486501', '596843', '606726', '606730', '616539', '616541', '616578', '618469', '686429', '692576', '692578', '692876', '753557', '753562', '763306', '794639', '797058', '797063', '799835', '825130', '833204', '833213', '833234', '854868', '858733', '858747', '858751', '861568', '885857', '905162', '905390', '979113']
Genitourinary medications	analgesics, urinary	GU100	['1094104', '1094107', '1094126', '1094147', '1094357', '1094364']
Genitourinary medications	antispasmodics, urinary	GU200	['1047786', '1047805', '1048336', '1095229', '1101637', '1251290', '1300791', '1300801', '2375321', '2472315', '2541233', '403799', '477367', '477372', '485421', '485423', '810071', '810077', '855178', '855182', '855189', '855194', '857560', '857564', '863599', '863619', '863628', '863636', '863664', '863758', '864818']
Genitourinary medications	antispasmodics, urinary	GU201	['1095229', '1300791', '1300801', '2375321', '2472315', '2541233', '403799', '477367', '477372', '485421', '485423', '810071', '810077', '855178', '855182', '855189', '855194', '857560', '857564', '863599', '863619', '863628', '863636', '863664', '863758', '864818']
Genitourinary medications	antispasmodics, urinary	GU200	['1047786', '1047805', '1048336', '1095229', '1101637', '1251290', '1300791', '1300801', '2375321', '2472315', '2541233', '403799', '477367', '477372', '485421', '485423', '810071', '810077', '855178', '855182', '855189', '855194', '857560', '857564', '863599', '863619', '863628', '863636', '863664', '863758', '864818']
Genitourinary medications	antispasmodics, urinary	GU201	['1095229', '1300791', '1300801', '2375321', '2472315', '2541233', '403799', '477367', '477372', '485421', '485423', '810071', '810077', '855178', '855182', '855189', '855194', '857560', '857564', '863599', '863619', '863628', '863636', '863664', '863758', '864818']
Genitourinary medications	antispasmodics, urinary, other	GU209	['1047786', '1047805', '1048336', '1101637', '1251290']
Genitourinary medications	anti-infectives, vaginal	GU300	['142046', '1608253', '198245', '198380', '199603', '259233', '309337', '309368', '312556', '313226', '313227', '602427', '890785', '992765', '992766', '992775', '992780', '998540', '998544', '999638']
Genitourinary medications	estrogens, vaginal	GU500	['310169', '688240', '884707']
Genitourinary medications	oxytocics	GU600	['1791721', '238013']
Genitourinary medications	genito-urinary agents, other	GU900	['1010774', '1162396', '1291306', '1291365', '1291369', '1421467', '1421475', '1484289', '1551881', '1551885', '197308', '198287', '198351', '199498', '2178075', '2178079', '2284510', '2284515', '312950', '314228', '314229', '349478', '349479', '349480', '402019', '402273', '403957', '484814', '543873', '562359', '749206', '757707', '857216', '857224', '861370', '861375', '996097', '996179']
Hormones/synthetics/modifiers	adrenal corticosteriods	HS050	['1005830', '1013114', '1085750', '1085754', '1085996', '1116927', '1244214', '1303125', '1303132', '1303135', '1357886', '1358510', '1358610', '1358617', '1366550', '153098', '153880', '1596779', '1738586', '1738590', '1738594', '1743704', '1743720', '1743726', '1743779', '1743855', '1792144', '1812079', '1812095', '1812194', '1869595', '1870954', '1870958', '1870964', '1943550', '1947131', '197577', '197579', '197580', '197581', '197582', '197583', '197782', '197783', '197787', '197969', '197971', '197973', '198142', '198144', '198145', '198146', '198148', '205301', '2099700', '2121587', '2168081', '2168095', '2261802', '2269305', '2269307', '2387355', '238755', '249066', '2587883', '259966', '283077', '309684', '309686', '309696', '311659', '312614', '312615', '312617', '313979', '314099', '315187', '328161', '343033', '578803', '643123', '643125', '643127', '702306', '759481', '759696', '759697', '762675', '763179', '763181', '763183', '763185', '794979', '828248', '846192']
Hormones/synthetics/modifiers	glucocorticoids	HS051	['1005830', '1013114', '1085750', '1085754', '1085996', '1116927', '1244214', '1303125', '1303132', '1303135', '1357886', '1358510', '1358610', '1358617', '1366550', '153098', '153880', '1596779', '1738586', '1738590', '1738594', '1743704', '1743720', '1743726', '1743779', '1743855', '1792144', '1812079', '1812095', '1812194', '1869595', '1870954', '1870958', '1870964', '1943550', '1947131', '197577', '197579', '197580', '197581', '197582', '197583', '197782', '197783', '197787', '197969', '197971', '197973', '198142', '198144', '198145', '198146', '198148', '205301', '2099700', '2121587', '2168081', '2168095', '2261802', '2269305', '2269307', '2387355', '238755', '249066', '2587883', '259966', '283077', '309684', '309686', '309696', '311659', '312614', '312615', '312617', '314099', '315187', '328161', '343033', '578803', '643123', '643125', '643127', '702306', '759481', '759696', '759697', '762675', '763179', '763181', '763183', '763185', '794979', '828248', '846192']
Hormones/synthetics/modifiers	mineralocorticoids	HS052	['313979']
Hormones/synthetics/modifiers	androgens/anabolics	HS100	['1190953', '1490661', '1596780', '1596781', '1596784', '1597076', '1597120', '1597123', '1597126', '1597129', '1599949', '197554', '197555', '197556', '197975', '197976', '198056', '2047882', '2099681', '2099689', '2099695', '2121766', '2121768', '2121770', '2599054', '2609597', '2609605', '2609609', '313233', '318240', '351276', '835809', '835829', '835840']
Hormones/synthetics/modifiers	contraceptives, systemic	HS200	['1005924', '1006065', '1011081', '1013629', '1013630', '1037185', '1050493', '1050494', '1095227', '1095362', '1099026', '1099269', '1099897', '1112687', '1112715', '1149667', '1233850', '1235267', '1235867', '1235874', '1242786', '1242787', '1245919', '1252016', '1300538', '1300911', '1304988', '1305089', '1305757', '1311535', '1356074', '1358763', '1358765', '1358770', '1358775', '1358776', '1358780', '1358781', '1359020', '1359023', '1359025', '1359026', '1359027', '1359028', '1359030', '1359031', '1359032', '1359133', '1359134', '1364848', '1365899', '1366334', '1367436', '1369737', '1369770', '1373503', '1373504', '1422081', '1423123', '1426601', '1427300', '1427301', '1440183', '1440185', '1440937', '1485332', '1486452', '1487086', '1534809', '1537209', '1543553', '1550536', '1605086', '1605091', '1605257', '1607990', '1650201', '1652084', '1660690', '1661092', '1720616', '1721965', '1722676', '1722680', '1724801', '1727521', '1729516', '1796922', '1800499', '1800500', '1809905', '1811886', '1812279', '1856402', '1856424', '1858836', '1860414', '1866047', '1876397', '1876810', '1918056', '1923421', '1926946', '1927366', '1927957', '1928007', '1986791', '1989507', '1989873', '1994758', '1994764', '1999026', '1999724', '2000695', '2001751', '2001756', '2003375', '2045196', '2047760', '2049264', '2055989', '2099508', '2104192', '2106997', '2107008', '2117770', '2171001', '2396253', '2465331', '2468058', '2471314', '2472307', '2539032', '311704', '315096', '389221', '748798', '748800', '748804', '748832', '748856', '748857', '748859', '748865', '748868', '748878', '748879', '749148', '749157', '749737', '749761', '749762', '749784', '749785', '749848', '749860', '750244', '750265', '750267', '750268', '751553', '751868', '751870', '751871', '751875', '751884', '751885', '751890', '751901', '753481', '753482', '753483', '753543', '753544', '759743', '761977', '762001', '762002', '762007', '762333', '762334', '762663', '801185', '807283', '810096', '810097', '831872', '834768', '856467', '858079', '978950']
Hormones/synthetics/modifiers	estrogens	HS300	['1149632', '197657', '197658', '197659', '197660', '197661', '197662', '197666', '197667', '197668', '2048917', '238003', '238004', '2399892', '2399895', '2399898', '2399901', '2399904', '241527', '241946', '242333', '242891', '242892', '248478', '2619677', '2619679', '2619681', '2619683', '2619685', '310187', '310189', '310190', '310191', '310197', '310203', '310215', '402252', '403849', '403922', '403923', '545276', '577027', '577029', '581549', '688507', '706467', '728118', '848328', '848331', '848342', '884707']
Hormones/synthetics/modifiers	gonadotropins	HS400	['1093060', '1654171', '1654179', '1654184', '314097', '351125', '562724', '562828', '727505', '854787', '854788', '854790', '855200', '896854']
Hormones/synthetics/modifiers	blood glucose regulation agents	HS500	['1043563', '1043570', '1043578', '1052683', '106892', '1100702', '1243020', '1243027', '1243034', '1243827', '1243842', '1243846', '1368006', '1368018', '1368034', '1368385', '1368392', '1368403', '1368410', '1368417', '1368424', '1368431', '1368438', '1373463', '1373471', '1375960', '1488569', '1488574', '1543202', '1544488', '1545150', '1545157', '1545161', '1545164', '1545658', '1545666', '1551295', '1551304', '1593058', '1593068', '1593070', '1593072', '1598268', '1598320', '1602109', '1602118', '1604539', '1652239', '1652639', '1652644', '1653196', '1653202', '1654910', '1664315', '1664323', '1664326', '1665367', '1670011', '1670021', '1731315', '1796089', '1796094', '1798387', '1803894', '1803902', '1807888', '1807894', '1807915', '1807917', '1810997', '1811002', '1811006', '1811010', '1858995', '1860167', '1862101', '1862685', '1862691', '1862695', '1862700', '1919489', '1925498', '1926331', '1940496', '197495', '197496', '197593', '197737', '198292', '198294', '1986354', '1986356', '198683', '1990866', '1991306', '199149', '199150', '1992169', '1992171', '199245', '199246', '199247', '1992685', '1992693', '1992698', '1992701', '1992810', '1992819', '1992826', '1992835', '200132', '2002419', '200256', '200257', '200258', '2049380', '205329', '205330', '205331', '2100028', '2107520', '213442', '2169274', '2179744', '2180666', '2199299', '2199307', '2199310', '2199315', '2200518', '2200644', '2200652', '2200656', '2205454', '2206092', '2268064', '2359279', '2359288', '2359351', '2359356', '2380236', '2380256', '2380260', '2395777', '2395783', '2398841', '242120', '2535238', '2535247', '2553501', '2553601', '2553802', '2553901', '2554102', '2563971', '2563976', '2589008', '2599362', '2601743', '2601755', '2601761', '2601767', '2601773', '2601784', '2619152', '2621571', '2621885', '309774', '310488', '310489', '310490', '310497', '310519', '310534', '310536', '310537', '310539', '311026', '311027', '311033', '311036', '311040', '311041', '311919', '312440', '312441', '312859', '312860', '314000', '314006', '314142', '315107', '317573', '351859', '484322', '485210', '647237', '647239', '665033', '665038', '665042', '731281', '752388', '847189', '847191', '847199', '847211', '847230', '847239', '847252', '847259', '847910', '847915', '849418', '858036', '858042', '860975', '860981', '861004', '861007', '861010', '861021', '861025', '861039', '861042', '861044', '861731', '861736', '861740', '861743', '861748', '861753', '861760', '861763', '861769', '861783', '861787', '861790', '861806', '861816', '861819', '861822', '865098', '897126', '977840', '977842']
Hormones/synthetics/modifiers	insulin	HS501	['106892', '1543202', '1544488', '1604539', '1652239', '1652639', '1652644', '1653196', '1653202', '1654910', '1670011', '1670021', '1731315', '1798387', '1862101', '1926331', '1986354', '1986356', '1992169', '1992171', '2002419', '2049380', '2100028', '2107520', '213442', '2179744', '2205454', '2206092', '2268064', '2380236', '2380256', '2380260', '242120', '2563971', '2563976', '2589008', '2621571', '311026', '311027', '311033', '311036', '311040', '311041', '351859', '484322', '485210', '731281', '752388', '847189', '847191', '847199', '847211', '847230', '847239', '847252', '847259', '865098', '977840', '977842']
Hormones/synthetics/modifiers	oral hypoglycemic agents, oral	HS502	['1043563', '1043570', '1043578', '1100702', '1243020', '1243027', '1243034', '1243827', '1243842', '1243846', '1368006', '1368018', '1368034', '1368385', '1368392', '1368403', '1368410', '1368417', '1368424', '1368431', '1368438', '1373463', '1373471', '1488569', '1488574', '1545150', '1545157', '1545161', '1545164', '1545658', '1545666', '1593058', '1593068', '1593070', '1593072', '1602109', '1602118', '1664315', '1664323', '1664326', '1665367', '1796089', '1796094', '1807888', '1807894', '1807915', '1807917', '1810997', '1811002', '1811006', '1811010', '1862685', '1862691', '1862695', '1862700', '1925498', '1940496', '197495', '197496', '197737', '198292', '198294', '199149', '199150', '199245', '199246', '199247', '1992685', '1992693', '1992698', '1992701', '1992810', '1992819', '1992826', '1992835', '200132', '200256', '200257', '200258', '205329', '205330', '205331', '2169274', '2200518', '2359279', '2359288', '2359351', '2359356', '310488', '310489', '310490', '310534', '310536', '310537', '310539', '311919', '312440', '312441', '312859', '312860', '314000', '314006', '314142', '315107', '317573', '647237', '647239', '665033', '665038', '665042', '858036', '858042', '860975', '860981', '861004', '861007', '861010', '861021', '861025', '861731', '861736', '861740', '861743', '861748', '861753', '861760', '861763', '861769', '861783', '861787', '861790', '861806', '861816', '861819', '861822']
Hormones/synthetics/modifiers	antihypoglycemics	HS503	['1052683', '1375960', '1598320', '1919489', '197593', '198683', '2180666', '2199299', '2199307', '2199310', '2199315', '2535238', '2535247', '309774', '310497', '310519', '849418']
Hormones/synthetics/modifiers	hypoglycemic agents, other	HS509	['1551295', '1551304', '1598268', '1803894', '1803902', '1858995', '1860167', '1991306', '2200644', '2200652', '2200656', '2395777', '2395783', '2398841', '2553501', '2553601', '2553802', '2553901', '2554102', '2599362', '2601743', '2601755', '2601761', '2601767', '2601773', '2601784', '2619152', '2621885', '861039', '861042', '861044', '897126']
Hormones/synthetics/modifiers	parathyroid	HS600	['1435115', '1435117', '1602023', '1602032', '1602038', '1602044', '1921075']
Hormones/synthetics/modifiers	pituitary	HS700	['1549323', '1549452', '1648160', '1648162', '1723232', '1735496', '1735537', '1736267', '1797859', '1874124', '1874132', '2048716', '2048720', '207834', '207836', '2103182', '2380611', '2399907', '2591428', '2612436', '283402', '309540', '309541', '313578', '403806', '403807', '403808', '582971', '582976', '645884', '729234', '749811', '749814', '749817', '751566', '751568', '751570', '762833', '762836', '762839', '762843', '762849', '762852', '762859', '762868', '762875', '762897', '763489', '796918', '833008', '847243', '847245', '847247', '847348', '849501', '849506', '849515', '849851', '854302', '897044', '992403', '996559']
Hormones/synthetics/modifiers	anterior pituitary	HS701	['1549323', '1549452', '1648160', '1648162', '1735496', '1735537', '1736267', '207834', '207836', '283402', '309540', '309541', '403806', '403807', '403808', '582971', '582976', '645884', '729234', '749811', '749814', '749817', '751566', '751568', '751570', '762833', '762836', '762839', '762843', '762849', '762852', '762859', '762868', '762875', '762897', '763489', '796918', '847243', '847245', '847247', '847348', '849851', '854302', '897044', '992403', '996559']
Hormones/synthetics/modifiers	posterior pituitary	HS702	['1723232', '1797859', '1874124', '1874132', '2048716', '2048720', '2103182', '2399907', '2591428', '2612436', '313578', '833008', '849501', '849506', '849515']
Hormones/synthetics/modifiers	progestins	HS800	['1000114', '1000126', '1000131', '1000135', '1000141', '1000153', '1000156', '1000405', '1087964', '1422896', '1430383', '1539953', '1539955', '2000011', '2043465', '2052064', '2397128', '260243', '312641', '312643', '312644', '312645', '577154', '725094', '748961', '748962', '748977', '748987', '831533', '860215', '860221', '860225', '977836']
Hormones/synthetics/modifiers	thyroid modifiers	HS850	['1041814', '1115269', '1923047', '1923050', '197941', '197942', '198175', '198219', '198277', '198278', '204913', '2056462', '2056468', '2056472', '2056476', '2056480', '2056484', '2056488', '2056492', '2056496', '2056500', '2056504', '2056508', '208545', '242927', '2473276', '2566608', '2566613', '2566617', '2626050', '313385', '313387', '313391', '313393', '314267', '315235', '728581', '892246', '892251', '892255', '903456', '903694', '903697', '903703', '905451', '905455', '905458', '905462', '966158', '966171', '966185', '966191', '966201', '966205', '966218', '966219', '966220', '966221', '966222', '966224', '966225', '966247', '966248', '966249', '966250', '966251', '966253', '966270', '966271', '966282', '966404', '966405', '966406', '966407', '966412', '966413']
Hormones/synthetics/modifiers	thyroid supplements	HS851	['1041814', '1115269', '1923047', '1923050', '198277', '198278', '2056462', '2056468', '2056472', '2056476', '2056480', '2056484', '2056488', '2056492', '2056496', '2056500', '2056504', '2056508', '208545', '242927', '2473276', '2566608', '2566613', '2566617', '2626050', '313385', '313387', '313391', '313393', '314267', '315235', '728581', '892246', '892251', '892255', '903456', '903694', '903697', '903703', '905451', '905455', '905458', '905462', '966158', '966171', '966185', '966191', '966201', '966205', '966218', '966219', '966220', '966221', '966222', '966224', '966225', '966247', '966248', '966249', '966250', '966251', '966253', '966270', '966271', '966282', '966404', '966405', '966406', '966407', '966412', '966413']
Hormones/synthetics/modifiers	antithyroid agents	HS852	['197941', '197942', '198175', '198219', '204913']
Hormones/synthetics/modifiers	prostaglandins	HS875	['1234236', '1234239', '1234241', '226921', '237212', '238014', '242691', '308051', '308052', '308054', '309922', '313829', '562501', '562502', '597957', '763470', '763473']
Hormones/synthetics/modifiers	hormones/synthetics/modifiers, other	HS900	['1000487', '1000491', '1000497', '1000499', '1000500', '1020065', '1044587', '1090992', '1090996', '1111018', '1114085', '1245262', '1248077', '1251334', '1251336', '1251493', '1251499', '1294550', '1359124', '1359127', '1359128', '1359129', '1364109', '1364116', '1364120', '1370976', '1441392', '1483550', '1483553', '1490047', '1490065', '1491629', '1597596', '1597601', '1597820', '1653217', '1720263', '1720271', '1720275', '1720278', '1736654', '1736656', '1737449', '1737451', '1737453', '1737459', '1737461', '1788958', '1790310', '1797878', '1798999', '1804755', '1804760', '1806683', '1806684', '1865665', '1876127', '1876135', '1876137', '1927688', '1941464', '1941471', '1941474', '197670', '198761', '198765', '1989823', '200172', '2044966', '2044968', '2044970', '2049730', '2049734', '2049852', '2049860', '2054266', '2108924', '2173503', '2274807', '2274813', '2274815', '2286275', '2286283', '2286288', '2371767', '238006', '238021', '2385353', '2565818', '2586364', '2586371', '2586375', '2587741', '2588848', '2610411', '2630540', '2630548', '308866', '310346', '312028', '312029', '313919', '351114', '351172', '351173', '351174', '351175', '401938', '403822', '432400', '432401', '432402', '486510', '562847', '578037', '604806', '644104', '705824', '762394', '849827', '849833', '904396', '904419', '904425', '904431', '904447', '904462', '904492', '904547', '904932', '904952', '904955', '905024', '905028', '905032', '905041', '905092', '905100', '993072']
Immunological agents	vaccines	IM100	['1099936', '1099940', '1292432', '1292440', '1292459', '1292826', '1300781', '1301889', '1486496', '1547580', '1593140', '1597094', '1597101', '1601407', '1658058', '1658100', '1658105', '1658149', '1658154', '1658156', '1658239', '1658470', '1986825', '1994347', '2197701', '2360583', '2464827', '2468235', '2470234', '2479835', '2562998', '2566308', '2583641', '2583649', '2583743', '2598700', '2603833', '2606078', '2610319', '2610328', '2610347', '2621900', '2623378', '2623382', '2624746', '727782', '762598', '763106', '797641', '797645', '798297', '798375', '798426', '798429', '798451', '798477', '798481', '803369', '805576', '807225', '830243', '830252', '830261', '830460', '830467', '832679', '836635', '901518']
Immunological agents	toxoids	IM105	['1244205', '205259', '807273', '807277']
Immunological agents	vaccines/toxoids, other	IM109	['1300191', '1300206', '1300310', '1300370', '1300378', '1300384', '829989']
Immunological agents	antivenins/antitoxins	IM300	['1119989', '1722719', '1858981', '2101275', '795461', '885192']
Immunological agents	immunoglobulins	IM500	['1087391', '1549687', '1549689', '1549691', '1549693', '1549695', '1652827', '1652833', '1658127', '1658148', '1658159', '1658423', '1790379', '1790383', '1790508', '1790513', '1809032', '1809037', '1809061', '1809066', '1809068', '1809076', '1809414', '1809421', '1809427', '1809434', '1809438', '1809444', '1809447', '1809456', '1809463', '1809474', '1809497', '1809524', '1809539', '1809642', '1809651', '1809728', '1809736', '1813423', '1855052', '1922329', '2043306', '2043311', '2102435', '2102455', '2102459', '2102463', '2102469', '2102471', '2123037', '2167147', '2167156', '2167158', '2167160', '2167162', '2167164', '2267417', '2268103', '2268108', '2287158', '252016', '731381', '825157', '825160']
Immunological agents	immune suppressants	IM600	['108513', '108514', '1112976', '1431977', '1431982', '1431987', '1599792', '1653241', '1654077', '1656643', '1656648', '1657209', '1658132', '1658139', '1664440', '1664458', '1664463', '1745103', '1745112', '1790541', '1811255', '1864324', '1927285', '1928686', '197388', '197552', '197553', '198377', '198378', '198379', '199058', '200060', '205175', '2052609', '2052704', '2058943', '2058949', '2104611', '2104621', '2118739', '212810', '212957', '213394', '2266525', '2380771', '239983', '239984', '241834', '2475400', '2550712', '2564031', '2586863', '2596864', '2602301', '261134', '309632', '310994', '311880', '311881', '313190', '314230', '328160', '349208', '359228', '359229', '360110', '485020', '485023', '616435', '616444', '616447', '763453', '835835', '835886', '835892', '835894', '835896', '835909', '835911', '835925', '853350', '853355', '905158']
Immunological agents	immune stimulants	IM700	['1300808', '1373483', '1373491', '1373497', '1546187', '1546197', '1649591', '1649602', '1649994', '1650003', '1650268', '1650901', '2261788', '2393587', '240448', '2587064', '307816', '311078', '351270', '477484', '615136', '727816', '731326', '758027', '758032', '795749', '997264']
Immunological agents	immunological agents, other	IM900	['1000013', '1000015', '1000163', '1006355', '1006357', '1014309', '1014335', '1014345', '1043675', '1044252', '1044316', '1044494', '1044502', '1046398', '107047', '1148141', '1192787', '1193331', '1193339', '1193343', '1193347', '1193351', '1242231', '1248440', '1306086', '1313961', '1314406', '1314461', '1357541', '1361046', '1369718', '1369726', '1369730', '1369734', '1428947', '1495316', '1495470', '1550707', '1550720', '1550722', '1599239', '1656395', '1656400', '1657005', '1657012', '1666441', '1741046', '1939296', '1939346', '197906', '1998631', '200390', '2043859', '2043868', '2043876', '2048566', '2053453', '2055645', '2059223', '207059', '2109620', '2123184', '2123185', '2197495', '2265716', '2273113', '2279410', '2279422', '2279426', '2279428', '2279432', '2279436', '2279438', '2279442', '2279446', '2279448', '2279450', '2279454', '2373966', '2391555', '2467582', '2467590', '2468239', '2478433', '2532318', '2532351', '2565280', '2572105', '2585717', '2587723', '2593416', '2595248', '2629980', '307845', '307874', '307875', '307891', '307892', '307903', '307914', '307919', '307922', '307923', '307924', '307925', '307937', '307964', '307966', '307987', '308004', '308012', '308020', '308024', '308025', '308026', '310982', '314941', '314945', '360176', '360177', '602910', '602912', '643712', '643720', '700416', '754374', '830549', '830555', '831261', '851954', '852192', '852482', '852522', '852572', '860244', '867153', '867175', '867181', '867237', '867239', '883497', '883499', '884183', '884698', '889585', '889668', '892510', '895038', '895050', '895298', '895300', '895459', '895468', '895470', '895681', '895706', '895723', '895909', '896076', '896086', '896123', '896125', '896167', '896261', '896263', '896277', '897357', '897380', '897496', '897557', '897850', '897955', '897957', '897993', '897995', '898006', '898021', '898318', '898322', '898335', '898337', '898411', '899974', '900010', '900054', '900155', '900876', '900896', '900927', '900966', '900971', '901473', '901848', '902638', '966658', '966897', '967017', '968409', '993452', '999418', '999430', '999447', '999511']
Intrapleural medications	intrapleural sclerosing agents	IP100	['2003393', '2003400', '2003403', '546477', '876229']
Irrigation/dialysis solutions	irrigation solutions	IR100	['150985', '1792398', '2204415', '307707', '310571', '310572', '311446', '312990', '313090', '314124', '486515', '707677', '801445', '827353', '847621', '847628']
Irrigation/dialysis solutions	peritoneal dialysis solutions	IR200	['389278', '800003', '800061', '800064', '800074', '800115', '800474']
Musculoskeletal medications	antirheumatics	MS100	['1100066', '1112231', '1116320', '1116339', '1116349', '1145929', '1190122', '1190179', '1245976', '1245982', '1246829', '1369810', '1431642', '1441527', '1442116', '1442128', '1482813', '1490727', '1492744', '1492747', '152695', '1537106', '1605454', '1653142', '1653165', '1653223', '1655726', '1656703', '1657974', '1657979', '1657981', '1665459', '1665461', '1665675', '1722349', '1722357', '1726844', '1747294', '1797855', '1799228', '1801277', '1804513', '1855526', '1869320', '1872979', '1873086', '1921009', '1921016', '1921238', '1921244', '1921467', '1923333', '1923345', '1925254', '1925256', '197386', '197603', '197684', '197685', '197686', '197694', '197724', '197803', '197805', '197806', '197807', '197817', '197818', '197819', '197854', '197855', '197856', '198012', '198013', '198014', '198070', '198071', '198107', '198108', '198238', '198239', '198296', '198297', '198405', '199342', '199390', '2003755', '2003766', '204442', '2047241', '205284', '205285', '205322', '205323', '2106073', '2109973', '2109976', '2166137', '2182338', '2196894', '2205472', '2281106', '2373454', '2387532', '2392140', '253014', '2540692', '2540698', '2588561', '2590051', '2596957', '2604618', '2604625', '2613758', '2627711', '2627719', '2627724', '310245', '310247', '310291', '310963', '310964', '310965', '310991', '310992', '311486', '311892', '311893', '311913', '311915', '312132', '312899', '343051', '349514', '359500', '359697', '427726', '583170', '597406', '603103', '616015', '618552', '618557', '686379', '727703', '727711', '727757', '809158', '829500', '834022', '848160', '849398', '849431', '849574', '854183', '855626', '855657', '855664', '855906', '855926', '855942', '857702', '858116', '858342', '859063', '860092', '860096', '860114', '860115', '994005', '994008']
Musculoskeletal medications	salicylates, antirheumatic	MS101	['312899', '583170']
Musculoskeletal medications	nonsalicylate nsais, antirheumatic	MS102	['1100066', '1112231', '1116320', '1116339', '1116349', '1442116', '1442128', '1490727', '152695', '1665459', '1665461', '1665675', '1722349', '1722357', '1747294', '1797855', '197603', '197684', '197685', '197686', '197694', '197724', '197803', '197805', '197806', '197807', '197817', '197818', '197819', '197854', '197855', '197856', '198012', '198013', '198014', '198107', '198108', '198238', '198239', '198296', '198297', '198405', '199390', '204442', '205322', '205323', '2281106', '2373454', '2387532', '310245', '310247', '310291', '310963', '310964', '310965', '310991', '310992', '311486', '311892', '311893', '311913', '311915', '312132', '349514', '359500', '359697', '427726', '597406', '603103', '618552', '618557', '686379', '829500', '834022', '849398', '849431', '849574', '854183', '855626', '855657', '855664', '855906', '855926', '855942', '857702', '858116', '858342', '859063', '860092', '860096', '860114', '860115', '994005', '994008']
Musculoskeletal medications	penicillamine	MS140	['198070', '198071', '199342']
Musculoskeletal medications	gold compounds, antirheumatic	MS160	['197386', '343051']
Musculoskeletal medications	antirheumatics, other	MS190	['1145929', '1190122', '1190179', '1245976', '1245982', '1246829', '1369810', '1431642', '1441527', '1482813', '1492744', '1492747', '1537106', '1605454', '1653142', '1653165', '1653223', '1655726', '1656703', '1657974', '1657979', '1657981', '1726844', '1799228', '1801277', '1804513', '1855526', '1869320', '1872979', '1873086', '1921009', '1921016', '1921238', '1921244', '1921467', '1923333', '1923345', '1925254', '1925256', '2003755', '2003766', '2047241', '205284', '205285', '2106073', '2109973', '2109976', '2166137', '2182338', '2196894', '2205472', '2392140', '253014', '2540692', '2540698', '2588561', '2590051', '2596957', '2604618', '2604625', '2613758', '2627711', '2627719', '2627724', '616015', '727703', '727711', '727757', '809158', '848160']
Musculoskeletal medications	skeletal muscle relaxants	MS200	['1047437', '1088934', '1088936', '1300890', '1369783', '1369787', '1369791', '1544753', '1666613', '1666622', '197391', '197392', '197446', '197447', '197501', '197502', '197935', '197943', '197944', '238175', '250976', '2586589', '2586596', '2586599', '2593376', '2611794', '308516', '308517', '313412', '313413', '351254', '430902', '485484', '485485', '485486', '730794', '828299', '828320', '828348', '828353', '828358', '856652', '856656', '856660', '856696', '994521', '994528', '994535', '994541']
Musculoskeletal medications	vesicular monoamine transport type 2 blocker	MS205	['1876910', '1876918', '1876922', '199592', '2541518', '805464']
Musculoskeletal medications	neuromuscular blocking agents	MS300	['1234995', '1594589', '1718913', '1730194', '199211', '199212', '2598128', '859437', '966768']
Musculoskeletal medications	antigout agents	MS400	['1011653', '1550940', '1944779', '1944786', '197319', '197320', '197541', '198152', '198153', '2118892', '245422', '252931', '834235', '834241']
Musculoskeletal medications	musculoskeletal agents, other	MS900	['1000107', '1009456', '1009459', '1012895', '1111641', '1310525', '1310533', '1359105', '1487361', '1726293', '1736640', '1736645', '1736647', '1789950', '1789956', '1810573', '1810581', '1863560', '1876380', '2045491', '2106343', '2117871', '2121090', '2121098', '2123313', '2267211', '2288406', '2288430', '2288432', '2389844', '2390940', '2594606', '2594796', '2612454', '2626353', '2626383', '792847', '835715', '857706', '860192', '897021', '897366', '898495']
Nasal and throat agents, topical	decongestants, nasal	NT100	['1000990', '1087043', '1232712', '1234563', '1234576', '1234584', '1361536']
Nasal and throat agents, topical	anti-inflammatories, nasal	NT200	['1797838', '1797841', '1797863', '1797865', '1797890', '1797900', '1797907', '1797910', '1797913', '1797920', '1797929', '1946583', '1995983']
Nasal and throat agents, topical	anesthetics, mucosal	NT300	['1010739', '1010878', '1045530', '1297359', '1426687', '1543069', '198488', '198496', '198776', '238910', '248280', '308657', '360348', '371020', '374472', '374501', '374509', '374544', '374862', '562497', '562785', '798072', '897114', '999683']
Nasal and throat agents, topical	antihistamines, nasal	NT400	['1797847', '1797867', '1797883', '1797895', '2591806']
Nasal and throat agents, topical	nasal and throat, topical, other	NT900	['1797833', '1797844', '1797851', '248328', '309371', '311878', '313000', '315140', '351179', '439469', '707251', '707329', '806140', '998548']
Ophthalmic agents	antiglaucoma medications	OP100	['1000647', '1000862', '1000897', '1009339', '1150836', '1244553', '1244611', '1421451', '1922783', '1922876', '1922894', '1923428', '1923432', '1988394', '1992299', '1992303', '1992868', '1999016', '2056743', '2119701', '2584552', '284008', '308719', '308720', '308739', '308805', '308966', '308970', '310015', '310049', '311665', '313407', '313408', '314072', '861200', '861204', '861208', '861635', '876551', '978573']
Ophthalmic agents	beta-blockers, topical ophthalmic	OP101	['1150836', '1922876', '1922894', '1923428', '1992299', '1992303', '308719', '308720', '311665', '313407', '313408', '978573']
Ophthalmic agents	miotics, topical ophthalmic	OP102	['1000647', '1000862', '1000897', '2584552', '308966', '308970', '310049', '876551']
Ophthalmic agents	antiglaucoma combinations, topical ophthalmic	OP105	['1421451', '1922783', '1923432', '861635']
Ophthalmic agents	antiglaucoma, other	OP109	['1009339', '1244553', '1988394', '1992868', '1999016', '2056743', '2119701', '284008', '308739', '308805', '310015', '314072', '861200', '861204', '861208']
Ophthalmic agents	anti-infective, topical ophthalmic	OP200	['1000673', '1006120', '204451', '244967', '308493', '308508', '308511', '309306', '309307', '310149', '310466', '310467', '310594', '312075', '312186', '313414', '313415', '313477', '314080', '388052', '402089', '403818', '545118', '706868', '850305', '992395']
Ophthalmic agents	antibacterials, topical ophthalmic	OP210	['1000673', '1006120', '308508', '309306', '309307', '310149', '310466', '310467', '312075', '313414', '313415', '314080', '402089', '403818', '545118', '706868', '850305', '992395']
Ophthalmic agents	anti-infective, topical ophthalmic, other	OP219	['244967', '308493', '308511', '310594', '312186']
Ophthalmic agents	antifungals, topical ophthalmic	OP220	['204451']
Ophthalmic agents	antivirals, topical ophthalmic	OP230	['313477', '388052']
Ophthalmic agents	anti-inflammatories, topical ophthalmic	OP300	['1099500', '1249629', '1312625', '1362132', '1375917', '1376336', '1790141', '1801835', '2055021', '2055281', '2118537', '226343', '2464838', '2572292', '2590608', '309692', '310374', '310376', '310377', '311381', '311382', '314165', '351291', '562379', '578018', '578044', '804544', '854801', '854912', '858364', '860103', '860107', '897292']
Ophthalmic agents	anti-infective/anti-inflammatory combinations, topical ophthalmic	OP350	['1011985', '1012015', '1012021', '1116150', '204874', '309679', '309680', '309682', '309683', '310468', '310469', '311888', '545255', '849115']
Ophthalmic agents	contact lens solutions	OP400	['312570']
Ophthalmic agents	eye washes/lubricants	OP500	['1041798', '1100650', '1188426', '1236277', '1241471', '142002', '142004', '1547948', '1726416', '241109', '259195', '259581', '309714', '310541', '310932', '310933', '310934', '311642', '359595', '359634', '359969', '376515', '476707', '477589', '577927', '579907', '598050', '630977', '701882', '727866', '832115', '853238', '895753', '900138', '998232']
Ophthalmic agents	mydriatics/cycloplegics, topical ophthalmic	OP600	['1190570', '1190655', '1234571', '1234579', '1298066', '1298068', '1298070', '1298072', '204426', '313521', '314238', '359962', '992747', '992757']
Ophthalmic agents	anesthetics, topical ophthalmic	OP700	['1009462', '1191013', '1547771']
Ophthalmic agents	decongestants, topical ophthalmic	OP800	['1043249', '1043642', '1046272', '1046644', '1046654', '1052943', '1235200', '2391749']
Ophthalmic agents	ophthalmics, other	OP900	['1000085', '1041495', '1043658', '1043704', '1098125', '1098137', '1098140', '1111339', '1111343', '1190112', '1191323', '1192858', '1192861', '1232154', '1243585', '1246679', '1246689', '1246707', '1247445', '1298435', '1306074', '1313780', '1540230', '1552351', '1601086', '1792144', '1864423', '1925825', '1925830', '1995884', '2045404', '2045501', '2099132', '2099361', '210239', '2104336', '2108015', '2286602', '2287005', '2396900', '2584857', '2591588', '2602276', '2602353', '2612675', '2612684', '2630847', '308345', '308346', '311237', '311361', '313595', '730780', '750121', '831109', '854177', '860654', '860805', '863038']
Dental and oral agents, topical	cariostatics, topical	OR100	['237847', '245593', '248389', '251960', '312982', '392038', '392144', '630194', '637365', '831877']
Dental and oral agents, topical	dentifrices	OR300	['312544']
Dental and oral agents, topical	mouthwashes	OR500	['1100924', '1251617', '1291363', '1791546', '358975', '670451', '686497', '834127']
Dental and oral agents, topical	dental and oral agents, topical, other	OR900	['1085728', '1095271', '1245974', '2052399', '249469', '308667', '351121', '582808', '966557']
Otic agents	anti-infective, topical otic	OT100	['1739997', '197305', '242446', '848956']
Otic agents	antibacterials, topical otic	OT101	['1739997', '242446']
Otic agents	anti-infectives, topical otic other	OT109	['197305', '848956']
Otic agents	anti-inflammatories, topical otic	OT200	['1191299']
Otic agents	anti-infective/anti-inflammatory combinations, topical otic	OT250	['1792386', '204423', '309305', '310687', '313786', '403908', '854992']
Otic agents	ceruminolytics	OT300	['702050']
Otic agents	otic agents, other	OT900	['1014195', '1293874', '631799']
Respiratory tract medications	antiasthma/bronchodilators	RE100	['1190220', '1246288', '1246304', '1246308', '1246311', '1246314', '1246316', '1246319', '1303102', '1424889', '1424899', '1437702', '1487519', '1487527', '1536142', '1536147', '1539251', '1546082', '1547658', '1547663', '1547666', '1547671', '1552002', '1596444', '1607111', '1648783', '1648788', '1649560', '1651266', '1651274', '1660933', '1660937', '1667880', '1720601', '1724666', '1724668', '1790639', '1855389', '1918194', '1918203', '1918209', '1945039', '1945047', '197316', '197318', '1989104', '199655', '1998771', '1998773', '199904', '200224', '2045377', '2123072', '2123076', '2123111', '2166203', '2166796', '2166927', '2170990', '2173820', '2196590', '2196790', '2205094', '2205632', '237178', '2387326', '2387329', '2395769', '2395774', '2395826', '2395829', '2395832', '2395835', '2395837', '2395839', '242438', '242754', '245314', '252559', '2534871', '2587803', '2596444', '2628920', '308119', '310133', '311286', '311759', '313263', '313284', '313285', '313291', '313306', '313758', '313794', '313967', '314241', '317769', '346574', '348472', '349094', '349590', '351109', '351136', '351137', '351246', '359144', '359145', '485032', '630208', '668956', '730834', '745791', '746803', '746810', '746812', '746814', '755497', '790283', '799034', '799038', '801092', '831246', '836343', '836358', '844590', '844591', '844813', '844829', '857677', '857683', '866044', '866048', '883806', '895994', '895999', '896004', '896019', '896021', '896025', '896161', '896184', '896190', '896209', '896218', '896228', '896231', '896236', '896239', '896244', '896267', '896272', '966522', '966527', '966540', '966811', '979444']
Respiratory tract medications	anti-inflammatories, inhalation	RE101	['1536142', '1536147', '1547658', '1547663', '1547666', '1547671', '1998771', '1998773', '2045377', '2196790', '2395835', '2395837', '2395839', '252559', '349094', '351109', '746803', '746810', '746812', '746814', '790283', '799034', '799038', '895994', '895999', '896004', '896019', '896021', '896025', '966522', '966527', '966540']
Respiratory tract medications	bronchodilators, sympathomimetic, inhalation	RE102	['1246319', '1546082', '1649560', '1855389', '2123072', '2123076', '2123111', '2166796', '242754', '245314', '310133', '311286', '313967', '349590', '351136', '351137', '630208', '668956', '745791', '801092', '866044', '866048', '883806', '966811']
Respiratory tract medications	bronchodilators, sympathomimetic, oral	RE103	['197316', '197318', '2534871', '359144', '359145', '755497', '857677', '857683', '979444']
Respiratory tract medications	bronchodilators, xanthine-derivative	RE104	['1724666', '1724668', '237178', '308119', '313263', '313284', '313285', '313291', '313306', '313794', '314241', '317769', '346574', '348472', '844590', '844591', '844813', '844829']
Respiratory tract medications	bronchodilators, anticholinergic	RE105	['1303102', '1539251', '1552002', '1596444', '1607111', '1667880', '2166203', '485032', '836343', '836358']
Respiratory tract medications	antiasthma, other	RE109	['1190220', '1246288', '1246304', '1246308', '1246311', '1246314', '1246316', '1424889', '1424899', '1437702', '1487519', '1487527', '1648783', '1648788', '1651266', '1651274', '1660933', '1660937', '1720601', '1790639', '1918194', '1918203', '1918209', '1945039', '1945047', '1989104', '199655', '199904', '200224', '2166927', '2170990', '2173820', '2196590', '2205094', '2205632', '2387326', '2387329', '2395769', '2395774', '2395826', '2395829', '2395832', '242438', '2587803', '2596444', '2628920', '311759', '313758', '351246', '730834', '831246', '896161', '896184', '896190', '896209', '896218', '896228', '896231', '896236', '896239', '896244', '896267', '896272']
Respiratory tract medications	decongestants, systemic	RE200	['1049143', '1049154', '1049160', '1049163', '1049167', '1049182', '1299145', '1367231']
Respiratory tract medications	antitussives/expectorants	RE300	['1020138', '1046631', '1087459', '1090487', '1090496', '1090946', '1111663', '1113368', '1113417', '1114026', '1147685', '1150129', '1298324', '1370113', '1370216', '1370219', '1373045', '1441364', '1542452', '1605844', '1652087', '1661319', '1664543', '1790650', '1792707', '197397', '197741', '2056893', '2167801', '2173733', '242429', '283417', '310604', '310621', '310625', '312539', '312541', '359329', '359601', '430174', '636522', '859383', '903291', '991486', '992656', '992668', '995441', '995483', '995868', '995983', '996512', '996520', '996757']
Respiratory tract medications	opioid-containing antitussives/expectorants	RE301	['1087459', '1113417', '1114026', '1652087', '1661319', '1664543', '1792707', '2056893', '859383', '991486', '992656', '992668', '995441', '995483', '995868', '995983', '996512', '996757']
Respiratory tract medications	non-opioid-containing antitussives/expectorants	RE302	['1020138', '1046631', '1090487', '1090496', '1090946', '1111663', '1113368', '1147685', '1150129', '1298324', '1370113', '1370216', '1370219', '1373045', '1441364', '1542452', '1605844', '1790650', '197397', '197741', '2167801', '2173733', '242429', '283417', '310604', '310621', '310625', '312539', '312541', '359329', '359601', '430174', '636522', '903291', '996520']
Respiratory tract medications	mucolytics	RE400	['307718', '307719']
Respiratory tract medications	cold remedies, combinations	RE500	['1014571', '1043400', '1043543', '1044949', '1046378', '1046781', '1049179', '1052670', '1052928', '1053258', '1086443', '1086463', '1086720', '1086991', '1086997', '1090443', '1090463', '1090476', '1090623', '1090743', '1091331', '1094131', '1094350', '1094434', '1094538', '1094549', '1095503', '1098435', '1098496', '1098498', '1098911', '1099074', '1099085', '1099308', '1099446', '1099668', '1110988', '1112248', '1112258', '1112864', '1113705', '1114896', '1115329', '1115991', '1116146', '1116173', '1116568', '1117392', '1117562', '1119541', '1147823', '1148155', '1148644', '1189316', '1190174', '1233575', '1234386', '1236048', '1237110', '1242399', '1243679', '1244675', '1248057', '1250743', '1251928', '1297390', '1298348', '1298443', '1299018', '1299021', '1299143', '1304111', '1305603', '1310503', '1356841', '1357010', '1357013', '1358627', '1363513', '1363752', '1367426', '1369775', '1369842', '1370125', '1371196', '1375932', '1421985', '1423702', '1423711', '1426660', '1429345', '1431245', '1441831', '1486140', '1486964', '1536840', '1537029', '1544873', '1546881', '1593105', '1593450', '1593749', '1602568', '1603290', '1659960', '1659967', '1673869', '1735487', '1798453', '1805155', '1808604', '1812101', '1858383', '1923362', '2003123', '2172190', '2172491', '2262290', '2391334', '2391569', '2592643', '2603663', '603642', '991528', '997406', '997415', '998254', '999419']
Respiratory tract medications	antihistamine/decongestant	RE501	['1014571', '1052928', '1053258', '1086463', '1086720', '1090443', '1094350', '1094434', '1098498', '1099308', '1099446', '1099668', '1112248', '1112258', '1117562', '1236048', '1242399', '1248057', '1299143', '1356841', '1357013', '1363513', '1429345', '1441831', '1858383', '2172491', '2262290', '2391334', '2592643', '997406', '997415', '998254']
Respiratory tract medications	antihistamine/decongestant/antitussive	RE502	['1086443', '1090463', '1116173', '1117392', '1147823', '1148155', '1190174', '1357010', '1363752', '1423702', '1423711', '1486964', '1593105', '603642']
Respiratory tract medications	antihistamine/decongestant/expectorant	RE503	['1113705', '1536840', '1812101']
Respiratory tract medications	antihistamine/decongestant/antitussive/analgesic	RE506	['1237110', '1431245', '1537029', '1546881']
Respiratory tract medications	antihistamine/antitussive	RE507	['1043400', '1094131', '1094549', '1115329', '1234386', '1370125', '1371196', '1421985', '1593749', '1735487', '1923362', '991528']
Respiratory tract medications	antihistamine/antitussive/analgesic	RE509	['1086991', '1098496']
Respiratory tract medications	decongestant/antitussive	RE512	['1544873']
Respiratory tract medications	decongestant/antitussive/expectorant	RE513	['1043543', '1044949', '1091331', '1095503', '1098911', '1099085', '1114896', '1119541', '1426660', '1486140', '1808604', '2172190']
Respiratory tract medications	decongestant/antitussive/expectorant/analgesic	RE514	['1090476', '1673869']
Respiratory tract medications	decongestant/antitussive/analgesic	RE515	['1086997', '1094538', '1250743']
Respiratory tract medications	decongestant/expectorant	RE516	['1090623', '1099074', '1115991', '1116146', '1148644', '1244675', '1298443', '1304111', '1305603', '1358627', '1603290', '1805155', '2003123', '2603663']
Respiratory tract medications	cold remedies, other	RE599	['1046378', '1046781', '1049179', '1052670', '1090743', '1098435', '1110988', '1112864', '1116568', '1189316', '1233575', '1243679', '1251928', '1297390', '1298348', '1299018', '1299021', '1310503', '1367426', '1369775', '1369842', '1375932', '1593450', '1602568', '1659960', '1659967', '1798453', '2391569', '999419']
Respiratory tract medications	non-anesthetic gases	RE600	['311998', '315159', '542304']
Respiratory tract medications	respiratory agents, other	RE900	['1047087', '1091839', '1243046', '1244968', '1299889', '1314763', '1592279', '1592742', '1592750', '1606862', '1606868', '1655928', '1661208', '1746893', '1812468', '1868014', '1868018', '1999388', '2001319', '200293', '204918', '2053509', '2053517', '2059184', '2166399', '2174389', '2257012', '2557215', '259034', '259216', '259611', '2606490', '2611458', '308943', '310014', '312984', '312988', '312997', '348719', '706943', '724590', '724592', '901610']
Rectal, local	anti-inflammatories, rectal	RS100	['1545172', '238151', '248420', '310878']
Rectal, local	hemorrhoidal preparations, rectal	RS200	['1012223', '1012229', '1012233', '1049137', '1098236', '1114854', '1235049', '1291082', '1291085', '1294013', '1294025', '2100015', '2590741', '310868', '310879', '312398', '828362', '828365']
Rectal, local	hemorrhoidal preparations without steroid	RS201	['1049137', '1098236', '1294013', '2100015', '312398', '828365']
Rectal, local	hemorrhoidal preparations with steroid	RS202	['1012223', '1012229', '1012233', '1114854', '1235049', '1291082', '1291085', '1294025', '2590741', '310868', '310879', '828362']
Rectal, local	laxatives, rectal	RS300	['1052358', '1190184', '1192984', '1486983', '198509', '237951', '283100', '284283', '308749', '596936']
Rectal, local	rectal, local other	RS900	['1114466']
Therapeutic nutrients/minerals/electrolytes	iv solutions	TN100	['1189629', '1189668', '1190439', '1794881', '1794886', '1794887', '1794905', '1795147', '1795149', '1795150', '1795168', '1795170', '1795171', '1795250', '1795252', '1795254', '1795344', '1795346', '1795348', '1795470', '1795477', '1795480', '1795481', '1795514', '1795518', '1795519', '1795607', '1795609', '1795610', '1795612', '1795616', '1795618', '1795621', '1807627', '1807631', '1807632', '1807633', '1807634', '1807639', '1863605', '1863607', '1863973', '1863975', '1863986', '1866559', '237367', '237649', '237650', '237656', '242694', '244098', '245220', '309778', '309783', '309785', '309786', '403890', '615099', '615100', '615107', '615111', '630796', '637551', '686185', '686534', '727517', '800192', '800637', '800648', '800812', '800928', '800988', '801009', '801112', '801357', '807396', '847617', '847626', '847627', '847629', '847630']
Therapeutic nutrients/minerals/electrolytes	iv solutions without electrolytes	TN101	['1795477', '1795480', '1795481', '1795514', '1795518', '1795519', '1795607', '1795609', '1795610', '1795612', '1795616', '1795618', '1795621', '1807627', '1807631', '1807632', '1807633', '1807634', '1807639', '237649', '237650', '237656', '242694', '309778', '727517', '800192']
Therapeutic nutrients/minerals/electrolytes	iv solutions with electrolytes	TN102	['1189629', '1189668', '1190439', '1794881', '1794886', '1794887', '1794905', '1795147', '1795149', '1795150', '1795168', '1795170', '1795171', '1795250', '1795252', '1795254', '1795344', '1795346', '1795348', '1795470', '1807546', '1807548', '1807549', '1807550', '1807551', '1807552', '1807630', '1863605', '1863607', '1863973', '1863975', '1863986', '1866559', '237367', '244098', '245220', '309783', '309785', '309786', '403890', '615099', '615100', '615107', '615111', '630796', '637551', '686185', '686534', '730781', '730782', '800637', '800648', '800812', '800928', '800988', '801009', '801112', '801357', '807396', '847617', '847626', '847627', '847629', '847630']
Therapeutic nutrients/minerals/electrolytes	enteral nutrition	TN200	['2383555']
Therapeutic nutrients/minerals/electrolytes	lipid supplements	TN300	['1986378', '1986382', '1986386', '1986389', '200317', '200318', '241950']
Therapeutic nutrients/minerals/electrolytes	electrolytes/minerals	TN400	['1088772', '1095421', '1099804', '1101775', '1111261', '1111265', '1245383', '1248210', '1312963', '1313144', '1423807', '1435169', '1442183', '1536434', '1547450', '1547464', '1594680', '1596005', '1652634', '1658221', '1658236', '1658244', '1658245', '1658259', '1658262', '1658264', '1741261', '1741267', '1741270', '1744400', '1801294', '1801298', '1807578', '1807580', '1807631', '1807632', '1807636', '1807637', '1807638', '1855508', '1859490', '1859502', '1860100', '1860132', '1860136', '1860139', '1860239', '1860241', '1860463', '1860466', '1867544', '1867552', '1868469', '1868486', '1871155', '1872384', '1923484', '1926816', '1928567', '1928569', '1928570', '197433', '197435', '198116', '198215', '198533', '198538', '198546', '198547', '198553', '198623', '198624', '198630', '198740', '198741', '198806', '198864', '198865', '198902', '198906', '198907', '198915', '198936', '199376', '199381', '199994', '199995', '200251', '204401', '204520', '204536', '206216', '2176324', '2198792', '2201521', '2205512', '2274408', '2369390', '237371', '237381', '237393', '237420', '237508', '237512', '237521', '239018', '240060', '242181', '242590', '242761', '248421', '251156', '252430', '2562542', '2587736', '2591522', '2600782', '2602296', '282465', '284159', '284202', '308888', '308891', '308907', '308923', '309282', '309317', '309318', '310318', '310322', '310323', '310324', '310325', '311422', '311425', '311429', '311430', '311431', '312504', '312507', '312515', '312521', '312529', '312552', '313009', '313016', '313770', '313773', '313774', '313884', '314113', '314182', '315102', '315183', '315213', '347061', '359296', '359297', '359739', '403888', '411877', '413424', '477347', '486042', '543014', '544550', '562352', '562390', '578104', '582247', '602635', '628953', '637222', '642452', '702249', '727995', '792582', '795765', '809403', '828525', '828527', '829373', '829734', '829757', '829762', '849608', '860605', '885578', '898490', '904255']
Therapeutic nutrients/minerals/electrolytes	iron	TN410	['1095421', '1312963', '1435169', '1442183', '1594680', '1741261', '1741267', '1741270', '1855508', '1860100', '1926816', '198623', '198624', '198630', '198806', '206216', '2274408', '242590', '242761', '251156', '2602296', '284159', '284202', '310318', '310322', '310323', '310324', '310325', '578104', '582247', '702249', '795765', '809403', '849608', '860605', '885578']
Therapeutic nutrients/minerals/electrolytes	calcium	TN420	['1099804', '1313144', '197433', '197435', '198533', '198538', '198546', '198547', '198553', '237420', '2562542', '282465', '308888', '308891', '308907', '308923', '313884', '359296', '359297', '828525', '828527']
Therapeutic nutrients/minerals/electrolytes	potassium	TN430	['1088772', '1111261', '1111265', '1248210', '1536434', '1801294', '1801298', '1860132', '1860136', '1860139', '1860239', '1860241', '1860463', '1860466', '1867544', '1867552', '1871155', '198116', '204520', '237381', '237393', '240060', '312504', '312507', '312515', '312521', '312529', '314182', '315183', '403888', '628953', '637222']
Therapeutic nutrients/minerals/electrolytes	sodium	TN440	['1807578', '1807580', '1807631', '1807632', '1807636', '1807637', '1807638', '1859490', '1859502', '237371', '2587736', '313009', '313016']
Therapeutic nutrients/minerals/electrolytes	zinc	TN450	['198902', '198906', '198907', '198915', '199994', '199995', '2201521', '2369390', '237508', '237512', '313770', '313773', '313774']
Therapeutic nutrients/minerals/electrolytes	magnesium	TN460	['1658221', '1658236', '1658244', '1658245', '1658259', '1658262', '1658264', '1744400', '198740', '198741', '198936', '242181', '252430', '2600782', '311422', '311425', '311429', '311430', '311431', '314113', '359739', '411877', '829373', '829734', '829757', '829762']
Therapeutic nutrients/minerals/electrolytes	fluoride	TN470	['1596005', '198215', '315102', '315213', '347061']
Therapeutic nutrients/minerals/electrolytes	phosphorus	TN475	['1101775', '1423807', '1872384', '1928567', '1928569', '1928570', '200251', '2205512', '312552', '562390']
Therapeutic nutrients/minerals/electrolytes	bicarbonates	TN476	['1868469', '1868486', '1923484', '2198792', '413424', '727995', '792582']
Therapeutic nutrients/minerals/electrolytes	citrates	TN478	['1652634', '199376', '199381', '248421', '309317', '309318', '486042', '543014', '544550', '898490']
Therapeutic nutrients/minerals/electrolytes	electrolytes/minerals, combinations	TN490	['1245383', '1547450', '1547464', '198864', '198865', '477347', '602635', '642452']
Therapeutic nutrients/minerals/electrolytes	electrolytes/minerals, other	TN499	['204401', '204536', '2176324', '237521', '239018', '2591522', '309282', '562352', '904255']
Therapeutic nutrients/minerals/electrolytes	amino acids/proteins	TN500	['1014431', '1090639', '1094087', '1189260', '1189310', '1189611', '1189640', '1667993', '1869684', '198735', '198882', '199292', '1995285', '1996080', '199906', '245208', '312390', '314249', '800213', '800220', '800241', '800273', '800405', '800420', '800438', '800444', '800588', '800933', '801000', '801012', '801021', '801031', '801034', '801136', '801417', '801648', '830655', '830684', '831430', '847785']
Therapeutic nutrients/minerals/electrolytes	amino acids/proteins, parenteral, without added electrolytes	TN501	['1014431', '1094087', '1189640', '1667993', '800213', '800220', '800241', '800273', '800405', '800420', '800438', '800444', '800588', '800933', '801136', '801648', '830655', '830684', '831430']
Therapeutic nutrients/minerals/electrolytes	amino acids/proteins, parenteral, with added electrolytes	TN502	['1090639', '1189260', '1189310', '1189611', '801000', '801012', '801021', '801031', '801034', '801417', '830655', '847785']
Therapeutic nutrients/minerals/electrolytes	amino acids/proteins, oral	TN503	['198735', '198882', '199292', '1995285', '1996080', '199906', '245208', '312390', '314249']
Therapeutic nutrients/minerals/electrolytes	amino acids/proteins, other	TN509	['1869684']
Therapeutic nutrients/minerals/electrolytes	therapeutic nutrients/minerals/electrolyes, other	TN900	['1665467', '1791371', '1869279', '1869281', '197448', '198412', '198561', '2048982', '253059', '315134', '315135', '616501', '831844']
Vitamins	vitamin a	VT050	['308704', '313638', '313650', '313652', '313653', '313654', '313861']
Vitamins	vitamin b	VT100	['105686', '1098134', '1098141', '1098143', '1100457', '1233038', '1245012', '1245015', '1246063', '1248737', '1368932', '1437717', '1488563', '150921', '1653780', '1720760', '1720765', '1803930', '1803937', '1804852', '1858561', '197860', '197861', '197862', '197863', '198024', '198025', '198507', '198640', '198641', '198759', '198760', '198891', '198946', '198949', '198952', '199143', '199184', '199209', '200165', '204623', '204624', '204625', '2055036', '2099993', '2104714', '2106375', '212470', '212579', '237776', '237779', '237786', '237788', '240952', '242698', '244190', '245443', '245557', '247747', '252463', '259711', '260852', '308742', '308744', '309593', '309594', '309595', '309604', '310410', '311282', '311951', '311955', '311959', '311960', '311963', '312736', '313323', '313324', '313326', '313896', '314131', '317106', '636371', '639566', '647346', '855213', '858334', '861113', '994796']
Vitamins	cyanocobalamin	VT101	['105686', '1233038', '1245012', '1245015', '1246063', '1248737', '1437717', '1488563', '1653780', '1804852', '198891', '199184', '200165', '237776', '237779', '242698', '244190', '245557', '259711', '309593', '309594', '309595', '309604', '313896', '317106', '636371', '855213', '861113']
Vitamins	folic acid/leucovorin	VT102	['1720760', '1720765', '1803930', '1803937', '1858561', '197860', '197861', '197862', '197863', '198640', '198641', '2055036', '2099993', '2104714', '2106375', '237786', '237788', '252463', '310410', '311282']
Vitamins	nicotinic acid	VT103	['1098134', '1098141', '1098143', '198024', '198025', '198759', '198760', '199143', '212579', '245443', '247747', '260852', '311951', '311955', '311959', '311960', '311963', '314131', '647346']
Vitamins	pyridoxine	VT104	['1100457', '198946', '198949', '198952', '312736', '639566']
Vitamins	thiamine	VT105	['150921', '212470', '313323', '313324', '313326']
Vitamins	riboflavin	VT106	['1368932', '204623', '204624', '204625']
Vitamins	pantothenic acid	VT107	['994796']
Vitamins	vitamin b, other	VT109	['198507', '199209', '240952', '308742', '308744', '858334']
Vitamins	vitamin c	VT400	['198896', '198897', '199083', '245473', '282402', '308377', '308382', '308384', '308391', '308392', '308395', '313803', '313841']
Vitamins	vitamin d	VT500	['1088134', '1115877', '1150266', '1233031', '1312502', '1367410', '1650274', '1790219', '1855066', '199362', '200321', '2200084', '237723', '240029', '245500', '248506', '251154', '282609', '308867', '308868', '308869', '310023', '313932', '351154', '406503', '435020', '577315', '577317', '577324', '685054', '705728', '801663', '804146', '846138', '857466', '858262', '880340', '885489', '891692']
Vitamins	calcifediol	VT501	['1855066']
Vitamins	calcitriol	VT502	['308867', '308868', '308869', '313932']
Vitamins	ergocalciferol	VT504	['1367410', '237723']
Vitamins	vitamin d, other	VT509	['1088134', '1115877', '1150266', '1233031', '1312502', '1650274', '1790219', '199362', '200321', '2200084', '240029', '245500', '248506', '251154', '282609', '310023', '351154', '406503', '435020', '577315', '577317', '577324', '685054', '705728', '801663', '804146', '846138', '857466', '858262', '880340', '885489', '891692']
Vitamins	vitamin e	VT600	['210467', '2171111', '260476', '313713', '313717', '412113', '896130']
Vitamins	vitamin k	VT700	['1670192', '1923355', '198102', '198899', '727625']
Vitamins	phytonadione	VT702	['1670192', '1923355', '198102', '198899', '727625']
Vitamins	vitamins, combinations	VT800	['1005706', '1087245', '1087298', '1094022', '1145988', '1233607', '1243415', '1244925', '1244936', '1310948', '1313927', '1365984', '1424273', '1429287', '1442442', '152770', '1593744', '1720258', '1809754', '1874857', '200353', '2283546', '242668', '2569082', '2669', '309606', '310313', '313599', '313634', '359542', '376616', '386989', '428485', '476628', '484925', '644787', '801177', '809533', '809536', '809555', '809572', '832909', '836270', '847121', '891522', '898694', '999799']
Vitamins	multivitamins	VT801	['1145988', '200353', '2669', '313599', '359542', '376616', '476628', '484925', '644787', '801177', '891522']
Vitamins	multivitamins with minerals	VT802	['1005706', '1087245', '1087298', '1094022', '1233607', '1243415', '1244925', '1244936', '1310948', '1365984', '1424273', '1429287', '1442442', '152770', '1874857', '242668', '309606', '310313', '313634', '386989', '428485', '809533', '809536', '809555', '809572', '832909', '847121', '898694', '999799']
Vitamins	vitamin combinations, other	VT809	['1313927', '1593744', '1720258', '1809754', '2283546', '2569082', '836270']
Vitamins	vitamins, other	VT900	['239151', '310447']

### Sheet: Table S5
"High-dimensional" Exploratory Outcomes: Laboratory Tests
Laboratory Test	Loinc Codes	Units	Lower Criteria	Higher Criteria
absolute T cell count	['65759-3']	U/L	359	1740
alanine aminotransferase serum/plasma/blood	['76625-3', '1744-2', '1743-4', '1742-6', '77144-4']	U/L		40
aspartate aminotransferase	['88112-8', '30239-8', '1920-8', '54500-4']	U/L		40
blood urea nitrogen (mg/dL)	['6299-2', '12962-7', '12963-5', '12961-9', '12964-3', '17760-0', '48629-0', '17759-2', '3094-0']	mg/dL	7	25
blood urea nitrogen (mmol/L)	['14937-7', '59570-2']	mmol/L	2.4997	8.9275
brain natriuretic peptide (mass/vol)	['42637-9', '71425-3', '30934-4', '33762-6', '83107-3']	pg/ml		100
brain natriuretic peptide (mol/vol)	['33763-4', '47092-2', '83108-1']	pmol/L		28.9
C-reactive protein (mol/vol)	['76485-2']	nmol/L		46.6667
C-reactive protein (mass/vol)	['1988-5']	mg/L		4.9
C-reactive protein high sensitivity method (mg/L)	['71426-1', '30522-7']	mg/L		4.9
C-reactive protein high sensitivity method (nmol/L)	['76486-0']	nmol/L		46.6667
carbon dioxide (mmol/L)	['20565-8', '16551-4', '41647-9', '48391-7', '2026-3', '2027-1', '57920-1', '34728-6', '2028-9', '2024-8', '57922-7', '74684-2', '77143-6']	mmol/L	22	32
carbon dioxide- partial pressure (mmHg)	['2021-4', '2019-8', '76184-1', '11557-6', '34705-4', '33022-5']	mmHg
CD4/CD8 ratio	['65759-3', '54218-3']	ratio, %	0.8	5
direct bilirubin (mas/vol)	['1968-7', '34543-9', '35672-5', '43820-0', '14629-0']	mg/dL		0.5
estimated glomerular filtration rate (among blacks)	['96591-3']	mL/min	60
estimated glomerular filtration rate (among non-blacks)	['96592-1']	mL/min	60
hemoglobin A1c (NGSP) %	['17855-8', '4549-2', '17856-6', '62388-4', '59261-8', '96595-4', '4548-4', '86910-7']	%	4	5.6
hemoglobin A1c (IFCC) mmol/mol	['59261-8']	mmol/mol	4	5.6
hemoglobin A1c g/dL	['41995-2']	g/dL	0.06818	0.11417
hemoglobin A1c no units	['71875-9']	no units
high-density-lipoprotein cholesterol (mg/dL)	['96596-2', '47221-7', '57936-7', '9832-7', '26016-6', '50409-2', '12772-0', '2086-7', '20805-9']	mg/dL	40	60
high-density-lipoprotein cholesterol (nmol/L)	['56132-4', '26015-8', '56133-2']	nmol/L	1.036	1.554
high-density-lipoprotein cholesterol (%)	['54467-6', '54468-4']	%
high-sensitivity C-reactive protein (mass/vol)	['71426-1', '35648-5', '76486-0', '30522-7']	mg/L		3
international normalized ratio	['34714-6', '38875-1', '46418-0', '6301-6', '5895-7', '92891-1', '38875-1', '6301-6', '92891-1', '52129-4']	ratio	0.8	1.2
low-density-lipoprotein cholesterol (mass/vol)	['96597-0', '100732-7', '100733-5', '43394-6', '50193-2', '12773-8', '2089-1', '13457-7', '96259-7', '18262-6', '49132-4', '55440-2', '35198-1', '18261-8', '90364-1', '91105-7', '91106-5', '91107-3', '91108-1', '91109-9', '91110-7', '91111-5', '38875-1']	mg/dL		130
low-density-lipoprotein cholesterol (percentile)	['14155-6']	%
low-density-lipoprotein cholesterol (mol/vol)	['22748-8', '39469-2', '96258-9', '69419-0', '96959-2', '91112-3', '91113-1', '91114-9', '91115-6', '91116-4', '91117-2', '91118-0']	mmol.L		3.367
low-density-lipoprotein cholesterol (Nom)	['47213-4']	real size pattern
microalbumin/creatinine ratio	['30001-2', '77253-3', '14958-3', '77254-1', '89998-9', '59159-4']	mg/L		30
partial thromboplastin time	['3173-2', '12185-5', '16631-4', '52767-1', '14979-9', '40100-0', '57763-5', '16631-4', '49058-1', '43734-3', '13488-2', '50754-1', '52751-5', '15362-7', '53570-8', '34571-0', '13058-3', '13059-1', '13060-9', '63561-5', '5899-0', '50391-2', '16630-6', '34572-8', '75506-6', '48590-4']	sec	24	36.5
platelet count	['40741-1', '778-1', '777-3', '74464-9', '26515-7', '97995-5', '49497-1', '9317-9', '74775-8', '13056-7', '13056-7', '26516-5']	K/cmm	150	400
prothrombin time	['5964-2', '88893-3', '46417-2', '5894-1', '5902-2', '5901-4', '40088-7', '42638-7']	sec	11.5	14.7
serum albumin (mass/vol)	['76631-1', '2862-1', '61152-5', '61151-7', '1751-7', '86921-4', '101198-0', '77148-5']	g/dL	3.5	5
serum alkaline phosphatase (mass/vol)	['1783-0', '20426-3']	U/L	40	136
serum calcium (mass/vol)	['17861-6', '2000-8', '34907-6']	mg/dL	8.5	10.5
serum calcium ionized(mass/vol)	['1995-0', '13959-2']	mmol/L	2.12075	2.61975
serum calcium ionized(mass/vol)	['17863-2', '46099-8', '51950-4']	mg/dL	8.5	10.5
serum calcium (mol/vol)	['18281-6', '12180-6', '59148-7']	mmol/L	2.12075	2.61975
serum chloride (mol/vol)	['2075-0', '54369-4', '77138-6']	mmol/L	98	107
serum creatinine (mass/vol)	['2160-0', '40248-7', '11042-9', '11041-1']	mg/dL	0.5	1.5
serum creatinine (mol/vol)	['14682-9', '40264-4', '51619-5', '51620-3', '77140-2']	umol/L	44.21	132.63
serum phosphate (moles/vol)	['14879-1', '55972-4']	mmol/L	0.80725	1.58221
serum phosphate (mass/vol)	['86916-4', '2777-1', '48617-5', '48641-5']	mg/dL	2.5	4.9
serum potassium (mol/vol)	['2823-3', '51618-7', '29349-8', '77142-8']	mmol/L	3.5	5.1
serum sodium (mol/vol)	['2951-2', '74688-3', '51419-0', '77139-4']	mmol/L	136	145
serum total protein (mass/vol)	['2885-2', '13980-8', '1751-7', 'LP32144-5']	g/dL	6	8.5
Total bilirubin (mass/vol)	['59828-4', '59827-6', '34543-9', '35672-5', '34442-4', '42719-5', '89871-8', '59828-4']	mg/dL	0.2	1.2
Total Cholesterol (mass/vol)	['2093-3']	mg/dL		200
Total white blood cell count	['LP14419-3', '26464-8', '49498-9', '30406-3', '6690-2', '804-5', '729-4', '51383-8', '12227-5', '33256-9', '52999-0']	K/cmm	4.8	10.8
Triglycerides (mass/vol)	['3043-7', '96598-8']	mg/dL		150
Troponin I (mass/vol)	['42757-5', '89579-7', '89577-1', '10839-9', '89579-7', '89578-9', '49563-0', '76399-5', '101375-4']	ng/mL		0.4
Troponin T (mass/vol)	['48426-1', '48425-3', '6597-9', '33204-9', '89576-3', '89575-5', '6598-7', '67151-1']	ng/mL		0.4
ferritin (mass/vol)	['24373-3', '2276-4', '14723-1', '20567-4', '86914-9', '74807-9']	ng/mL	22	388	*Male
hematocrit (%)	['20570-8', '41654-5', '71829-6', '20570-8', '32354-3', '71832-0', '71831-2', '48703-3', '31100-1', '41655-2', '71830-4', '42908-4', '24360-0', '4545-0', '71833-8', '41986-1', '4544-3', '16931-8']	%	42	52	*Male
hemoglobin, free (mass/vol)	['4635-9', '721-1', '720-3', '25433-4', '48711-6']	g/dL	14	18	*Male
hemoglobin, presence in blood (mass/vol)	['717-9', '718-7', '24360-0', '14775-1', '30313-1', '55782-7', '30351-1', '20509-6', '30352-9', '4579-9', '30350-3', '4635-9']	g/dL	14	18	*Male
ferritin (mass/vol)	['24373-3', '2276-4', '14723-1', '20567-4', '86914-9', '74807-9']	ng/mL	10	252	*Female
hematocrit (%)	['20570-8', '41654-5', '71829-6', '20570-8', '32354-3', '71832-0', '71831-2', '48703-3', '31100-1', '41655-2', '71830-4', '42908-4', '24360-0', '4545-0', '71833-8', '41986-1', '4544-3', '16931-8']	%	37	47	*Female
hemoglobin, free (mass/vol)	['4635-9', '721-1', '720-3', '25433-4', '48711-6']	g/dL	12	16	*Female
hemoglobin, presence in blood (mass/vol)	['717-9', '718-7', '24360-0', '14775-1', '30313-1', '55782-7', '30351-1', '20509-6', '30352-9', '4579-9', '30350-3', '4635-9']	g/dL	12	16	*Female
pro B natriuretic peptide (mass/vol)	['71425-3', '83107-3', '33762-6']	pg/mL		125	*age <=75
pro B natriuretic peptide (mol/vol)	['33763-4', '83108-1']	pmol/lL		14.7807	*age <=75
pro B natriuretic peptide (mass/vol)	['71425-3', '83107-3', '33762-6']	pg/mL		450	*age >75
pro B natriuretic peptide (mol/vol)	['33763-4', '83108-1']	pmol/lL		53.2104	*age >75
* Sex or Age-specific normal ranges are given

### Sheet: Table S7
Top 100 high dimensional baseline covariates by highest relative risk difference in study vs. control cohort:
Tag	Event Group	Event	Covid+, event observed	Covid+, event not observed	Covid-, event observed	Covid-, event not observed	Relative Risk (unweighted)
medications	Antidotes, deterrents, and poison control	antidotes, deterrents, and poison control exchange resins	635	44905	1385	407801	4.12
medications	Antimicrobials	cephalosporin 4th generation	37	45503	81	409105	4.1
medications	Antiparasitics	anthelmintics	103	45437	227	408959	4.08
medications	Therapeutic nutrients/minerals/electrolytes	phosphorus	115	45425	281	408905	3.68
labs	labs	Serum phosphate_high	1480	44060	3689	405497	3.6
medications	Therapeutic nutrients/minerals/electrolytes	bicarbonates	432	45108	1155	408031	3.36
medications	Blood products/modifiers/volume expanders	blood derivatives	700	44840	1978	407208	3.18
medications	Antimicrobials	beta-lactams antimicrobials, other	30	45510	86	409100	3.13
conditions	Factors Influencing Health Status and Contact with Health Services	Resistance to antimicrobial drugs	92	45448	273	408913	3.03
conditions	Certain Infectious and Parasitic Diseases	Septicemia	1684	43856	5087	404099	2.97
labs	labs	Serum phosphate_low	1638	43902	5109	404077	2.88
medications	Respiratory tract medications	mucolytics	63	45477	207	408979	2.73
medications	Cardiovascular medications	carbonic anhydrase inhibitor diuretics	165	45375	548	408638	2.71
medications	Therapeutic nutrients/minerals/electrolytes	zinc	196	45344	661	408525	2.66
medications	Rectal, local	laxatives, rectal	1057	44483	3615	405571	2.63
labs	labs	Hemoglobin A1C_low	23	45517	79	409107	2.62
medications	Respiratory tract medications	antihistamine/decongestant/antitussive	33	45507	115	409071	2.58
medications	Cardiovascular medications	diuretics, other	51	45489	182	409004	2.52
conditions	Diseases of the Respiratory System	Respiratory failure; insufficiency; arrest	1668	43872	6011	403175	2.49
medications	Blood products/modifiers/volume expanders	thrombolytics	50	45490	181	409005	2.48
conditions	Diseases of the Respiratory System	Aspiration pneumonitis	252	45288	921	408265	2.46
conditions	Symptoms, Signs and Abnormal Clinical and Laboratory Findings, Not Elsewhere Classified	Shock	351	45189	1293	407893	2.44
medications	Gastrointestinal medications	sodium bicarbonate containing antacids	229	45311	851	408335	2.42
medications	Cardiovascular medications	peripheral vasodilators	80	45460	305	408881	2.36
conditions	Diseases of the Genitourinary System	Acute and unspecified renal failure	2315	43225	8888	400298	2.34
medications	Respiratory tract medications	antihistamine/antitussive	152	45388	587	408599	2.33
conditions	Factors Influencing Health Status and Contact with Health Services	Organ transplant status	315	45225	1221	407965	2.32
medications	Hormones/synthetics/modifiers	posterior pituitary	195	45345	766	408420	2.29
labs	labs	Troponin I_high	563	44977	2218	406968	2.28
labs	labs	Troponin T_high	367	45173	1451	407735	2.27
labs	labs	Ferritin _high	1017	44523	4033	405153	2.27
conditions	Neoplasms	Head and neck cancers - throat	8	45532	161	409025	2.24
conditions	Diseases of the Digestive System	Hepatic failure	189	45351	760	408426	2.23
medications	Antimicrobials	extended spectrum penicillins	258	45282	1043	408143	2.22
medications	Therapeutic nutrients/minerals/electrolytes	magnesium	2682	42858	11106	398080	2.17
medications	Vitamins	phytonadione	90	45450	374	408812	2.16
medications	Vitamins	vitamin k	90	45450	374	408812	2.16
conditions	Diseases of the Respiratory System	Pneumonia (except that caused by tuberculosis)	1444	44096	6007	403179	2.16
conditions	Neoplasms	Leukemia - chronic lymphocytic leukemia (CLL)	138	45402	576	408610	2.15
medications	Hormones/synthetics/modifiers	pituitary	202	45338	845	408341	2.15
labs	labs	Serum sodium_high	1182	44358	4945	404241	2.15
labs	labs	Alanine aminotransferase_low	788	44752	3302	405884	2.14
conditions	Factors Influencing Health Status and Contact with Health Services	Carrier status	196	45344	3775	405411	2.14
conditions	Diseases of the Circulatory System	Gangrene	146	45394	614	408572	2.14
conditions	Neoplasms	Head and neck cancers - lip and oral cavity	30	45510	575	408611	2.13
conditions	Factors Influencing Health Status and Contact with Health Services	Contraceptive and procreative management	627	44913	11924	397262	2.12
conditions	Neoplasms	Gastrointestinal cancers - peritoneum	6	45534	114	409072	2.11
conditions	Neoplasms	Female reproductive system cancers - vulva	10	45530	190	408996	2.11
conditions	Diseases of the Musculoskeletal System and Connective Tissue	Osteomyelitis	399	45141	1712	407474	2.09
labs	labs	Serum potassium_high	2780	42760	12002	397184	2.08
labs	labs	Pro B Natriuretic Peptide_high	3286	42254	14262	394924	2.07
labs	labs	Aspartate aminotransferase_low	408	45132	1790	407396	2.05
labs	labs	Brain natriuretic peptide_low	186	45354	818	408368	2.04
medications	Vitamins	calcitriol	281	45259	1242	407944	2.03
medications	Antimicrobials	cephalosporin 2nd generation	409	45131	1814	407372	2.03
conditions	Diseases of the Genitourinary System	Endometriosis	38	45502	689	408497	2.02
labs	labs	Pro B Natriuretic Peptide_low	176	45364	789	408397	2
conditions	Endocrine, Nutritional and Metabolic Diseases	Malnutrition	823	44717	3691	405495	2
medications	Central nervous system medications	barbituric acid derivative sedatives/hypnotics	98	45442	442	408744	1.99
conditions	Diseases of the Skin and Subcutaneous Tissue	Pressure ulcer of skin	734	44806	3331	405855	1.98
medications	Dermatological agents	analgesics, topical	159	45381	725	408461	1.97
medications	Otic agents	ceruminolytics	107	45433	488	408698	1.97
medications	Blood products/modifiers/volume expanders	blood formation products	503	45037	2310	406876	1.96
conditions	Diseases of the Genitourinary System	Nephritis; nephrosis; renal sclerosis	548	44992	2517	406669	1.96
conditions	Diseases of the Blood and Blood Forming Organs and Certain Disorders Involving the Immune Mechanism	Immunity disorders	546	44994	2516	406670	1.95
medications	Therapeutic nutrients/minerals/electrolytes	electrolytes/minerals, combinations	38	45502	176	409010	1.94
medications	Cardiovascular medications	cardiovascular agents, other	424	45116	1970	407216	1.93
labs	labs	Troponin T_low	716	44824	3332	405854	1.93
medications	Central nervous system medications	anesthetic adjuncts	141	45399	659	408527	1.92
medications	Antineoplastics	antineoplastics, alkylating agents	300	45240	1405	407781	1.92
medications	Hormones/synthetics/modifiers	antihypoglycemics	345	45195	1624	407562	1.91
medications	Immunological agents	vaccines	980	44560	4614	404572	1.91
conditions	Diseases of the Nervous System	Coma; stupor; and brain damage	284	45256	1341	407845	1.9
medications	Respiratory tract medications	antitussives/expectorants	1800	43740	8503	400683	1.9
medications	Respiratory tract medications	non-opioid-containing antitussives/expectorants	1501	44039	7108	402078	1.9
medications	Gastrointestinal medications	stimulant laxatives	1780	43760	8520	400666	1.88
medications	Antimicrobials	antituberculars	483	45057	2316	406870	1.87
medications	Respiratory tract medications	opioid-containing antitussives/expectorants	451	45089	2166	407020	1.87
conditions	Diseases of the Circulatory System	Sequela of cerebral infarction and other cerebrovascular disease	352	45188	1691	407495	1.87
medications	Dermatological agents	soaps/shampoos/soap-free cleansers	26	45514	125	409061	1.87
labs	labs	C Reactive Protein_high	3221	42319	15579	393607	1.86
medications	Respiratory tract medications	cold remedies, combinations	263	45277	1273	407913	1.86
conditions	Diseases of the Digestive System	Intestinal infection	293	45247	1419	407767	1.86
conditions	Diseases of the Circulatory System	Acute myocardial infarction	702	44838	3404	405782	1.85
conditions	Endocrine, Nutritional and Metabolic Diseases	Diabetes mellitus, due to underlying condition, drug or chemical induced, or other specified type	500	45040	2426	406760	1.85
labs	labs	Carbon Dioxide_high	2171	43369	10573	398613	1.84
medications	Therapeutic nutrients/minerals/electrolytes	amino acids/proteins, oral	11	45529	181	409005	1.83
medications	Hormones/synthetics/modifiers	insulin	2963	42577	14604	394582	1.82
conditions	Diseases of the Circulatory System	Acute hemorrhagic cerebrovascular disease	189	45351	935	408251	1.82
conditions	Endocrine, Nutritional and Metabolic Diseases	Diabetes mellitus, Type 1	429	45111	2128	407058	1.81
conditions	Neoplasms	Female reproductive system cancers - endometrium	50	45490	813	408373	1.81
medications	Respiratory tract medications	bronchodilators, xanthine-derivative	448	45092	2225	406961	1.81
labs	labs	CD4/CD8 Ratio_low	18	45522	90	409096	1.8
labs	labs	Direct bilirubin_high	358	45182	1792	407394	1.8
conditions	Diseases of the Genitourinary System	Female infertility	53	45487	852	408334	1.79
labs	labs	Serum Creatinine_high	5234	40306	26386	382800	1.78
medications	Dermatological agents	dermatologicals, topical other	353	45187	1781	407405	1.78
conditions	Neoplasms	Female reproductive system cancers - ovary	53	45487	847	408339	1.78
conditions	Endocrine, Nutritional and Metabolic Diseases	Diabetes mellitus with complication	4854	40686	24559	384627	1.78
medications	Antimicrobials	tetracyclines	4071	41469	20602	388584	1.78

### Sheet: Table S8
Balance of baseline variables after overlap weighting in the study vs. control cohorts
Variable	Categories	COVID admissions (n=45,540)	Other admissions (n=409,186)	Standardized Mean Difference (SMD)	Covariate Type
Age		60.3 (19.7)	60.3 (20.6)	0.00023815	pre defined
Sex		21021 (44.5%)	150413 (44.5%)	0.0009253	pre defined
Race	Black	1730 (3.84%)	14316 (3.88%)	0.00219988	pre defined
	White	31790 (70.6%)	306024 (70.6%)	0.000359467	pre defined
	Other	12020 (25.6%)	88846 (25.5%)	0.00134702	pre defined
Ethnicity	Hispanic	8888 (18.3%)	50333 (18.3%)	0.000309492	pre defined
	Not Hispanic	31049 (68.9%)	307004 (68.9%)	0.000468552	pre defined
	Other	5603 (12.8%)	51849 (12.8%)	0.000290938	pre defined
Charlson Comorbidity Index		1.23 (1.85)	1.23 (1.81)	0.000815093	pre defined
Commercial Insurance (Y/N)		9506 (21.0%)	114484 (21.0%)	4.09374e-05	pre defined
Number of Encounters		0.564 (1.56)	0.563 (1.07)	0.00110228	pre defined
History of liver disease/elevated liver function tests		2026 (4.17%)	13246 (4.15%)	0.00148809	pre defined
Kidney Dysfunction		10097 (20.9%)	63614 (21.0%)	0.0010793	pre defined
immunocompromised (Y/N)		8600 (17.3%)	49305 (17.4%)	0.00276599	pre defined
Time since last COVID-19 vaccine		784 (381)	784 (385)	0.000141241	pre defined
Fully vaccinated		10752 (24.6%)	117715 (24.6%)	0.000316487	pre defined
Variant Era	Omicron	15573 (33.2%)	97876 (33.3%)	0.00118716	pre defined
	Delta	10639 (20.9%)	75511 (20.9%)	0.00124963	pre defined
	Origin	19328 (45.8%)	235799 (45.8%)	0.000102724	pre defined
Steroid quantity		104 (201)	104 (382)	0.00063965	pre defined
WHO Score	Severe	18303 (40.4%)	144077 (40.4%)	0.000566583	pre defined
	Non Severe	18822 (45.9%)	233801 (46.0%)	0.0011968	pre defined
	Critical	8415 (13.8%)	31308 (13.7%)	0.00254192	pre defined
Baricitinib/Tocilizumab		1400 (0.0571%)	8 (0.0210%)	0.0182748	pre defined
Resistance to antimicrobial drugs		92 (0.157%)	273 (0.141%)	0.00432162	Top-100
Female infertility		53 (0.126%)	852 (0.129%)	0.000874351	Top-100
Respiratory failure; insufficiency; arrest		1668 (2.99%)	6011 (3.00%)	0.000566036	Top-100
anesthetic adjuncts		141 (0.261%)	659 (0.258%)	0.000630684	Top-100
opioid-containing antitussives/expectorants		451 (0.907%)	2166 (0.902%)	0.000584389	Top-100
Malnutrition		823 (1.56%)	3691 (1.60%)	0.00351869	Top-100
antihistamine/decongestant/antitussive		33 (0.0709%)	115 (0.0549%)	0.00635793	Top-100
bicarbonates		432 (0.685%)	1155 (0.676%)	0.00105953	Top-100
phosphorus		115 (0.186%)	281 (0.184%)	0.000602471	Top-100
cephalosporin 2nd generation		409 (0.799%)	1814 (0.801%)	0.000214916	Top-100
Aspartate aminotransferase_low		408 (0.733%)	1790 (0.731%)	0.000150469	Top-100
Female reproductive system cancers - ovary		53 (0.125%)	847 (0.141%)	0.00437566	Top-100
Troponin I_high		563 (1.05%)	2218 (1.03%)	0.00186958	Top-100
sodium bicarbonate containing antacids		229 (0.414%)	851 (0.412%)	0.000354145	Top-100
ceruminolytics		107 (0.209%)	488 (0.197%)	0.00262045	Top-100
calcitriol		281 (0.531%)	1242 (0.531%)	2.38349e-05	Top-100
Organ transplant status		315 (0.592%)	1221 (0.586%)	0.000659034	Top-100
Troponin T_high		367 (0.695%)	1451 (0.702%)	0.000873049	Top-100
thrombolytics		50 (0.0918%)	181 (0.0757%)	0.00556356	Top-100
Serum sodium_high		1182 (2.20%)	4945 (2.25%)	0.00316237	Top-100
soaps/shampoos/soap-free cleansers		26 (0.0564%)	125 (0.0392%)	0.0078802	Top-100
Contraceptive and procreative management		627 (1.54%)	11924 (1.60%)	0.00439991	Top-100
Diabetes mellitus with complication		4854 (9.45%)	24559 (9.55%)	0.00341513	Top-100
Immunity disorders		546 (1.06%)	2516 (1.05%)	0.00124102	Top-100
antituberculars		483 (0.940%)	2316 (0.918%)	0.00230101	Top-100
Troponin T_low		716 (1.39%)	3332 (1.40%)	0.000427256	Top-100
Pro B Natriuretic Peptide_low		176 (0.328%)	789 (0.338%)	0.00160695	Top-100
magnesium		2682 (4.98%)	11106 (4.99%)	0.000561733	Top-100
blood derivatives		700 (1.16%)	1978 (1.15%)	0.00115284	Top-100
Serum potassium_high		2780 (5.19%)	12002 (5.25%)	0.00248655	Top-100
Female reproductive system cancers - vulva		10 (0.0243%)	190 (0.0365%)	0.00698038	Top-100
Diabetes mellitus, Type 1		429 (0.788%)	2128 (0.800%)	0.00136752	Top-100
Pro B Natriuretic Peptide_high		3286 (6.23%)	14262 (6.33%)	0.00416726	Top-100
C Reactive Protein_high		3221 (6.33%)	15579 (6.38%)	0.00200504	Top-100
carbonic anhydrase inhibitor diuretics		165 (0.267%)	548 (0.265%)	0.000398177	Top-100
Brain natriuretic peptide_low		186 (0.351%)	818 (0.350%)	0.000249545	Top-100
antihypoglycemics		345 (0.655%)	1624 (0.662%)	0.000830007	Top-100
phytonadione		90 (0.162%)	374 (0.164%)	0.000658041	Top-100
beta-lactams antimicrobials, other		30 (0.0518%)	86 (0.0437%)	0.00371671	Top-100
vitamin k		90 (0.162%)	374 (0.164%)	0.000658041	Top-100
posterior pituitary		195 (0.349%)	766 (0.351%)	0.000456932	Top-100
Alanine aminotransferase_low		788 (1.45%)	3302 (1.40%)	0.00357787	Top-100
peripheral vasodilators		80 (0.139%)	305 (0.123%)	0.00461382	Top-100
analgesics, topical		159 (0.316%)	725 (0.317%)	0.000138391	Top-100
cardiovascular agents, other		424 (0.806%)	1970 (0.803%)	0.000380442	Top-100
Ferritin _high		1017 (1.87%)	4033 (1.91%)	0.00299638	Top-100
bronchodilators, xanthine-derivative		448 (0.867%)	2225 (0.852%)	0.00158631	Top-100
laxatives, rectal		1057 (1.89%)	3615 (1.86%)	0.00227411	Top-100
stimulant laxatives		1780 (3.38%)	8520 (3.44%)	0.00334143	Top-100
Intestinal infection		293 (0.561%)	1419 (0.575%)	0.00182757	Top-100
Shock		351 (0.626%)	1293 (0.595%)	0.00406753	Top-100
antineoplastics, alkylating agents		300 (0.575%)	1405 (0.564%)	0.00147965	Top-100
Head and neck cancers - throat		8 (0.0193%)	161 (0.0349%)	0.00949255	Top-100
dermatologicals, topical other		353 (0.683%)	1781 (0.692%)	0.00104267	Top-100
blood formation products		503 (0.931%)	2310 (0.921%)	0.00106405	Top-100
antihistamine/antitussive		152 (0.288%)	587 (0.286%)	0.000394052	Top-100
Gastrointestinal cancers - peritoneum		6 (0.0147%)	114 (0.0209%)	0.00462075	Top-100
Endometriosis		38 (0.0933%)	689 (0.103%)	0.00305151	Top-100
diuretics, other		51 (0.0902%)	182 (0.0812%)	0.00307593	Top-100
Acute myocardial infarction		702 (1.35%)	3404 (1.31%)	0.00345299	Top-100
Osteomyelitis		399 (0.730%)	1712 (0.747%)	0.00192739	Top-100
Serum Creatinine_high		5234 (10.3%)	26386 (10.3%)	0.00165661	Top-100
cold remedies, combinations		263 (0.514%)	1273 (0.526%)	0.0016048	Top-100
non-opioid-containing antitussives/expectorants		1501 (2.95%)	7108 (2.96%)	0.000548619	Top-100
Carrier status		196 (0.460%)	3775 (0.427%)	0.00490401	Top-100
Pressure ulcer of skin		734 (1.37%)	3331 (1.39%)	0.00206261	Top-100
Gangrene		146 (0.259%)	614 (0.262%)	0.000600305	Top-100
antitussives/expectorants		1800 (3.56%)	8503 (3.53%)	0.00145464	Top-100
mucolytics		63 (0.107%)	207 (0.111%)	0.0014238	Top-100
Septicemia		1684 (2.91%)	5087 (2.89%)	0.00108141	Top-100
Sequela of cerebral infarction and other cerebrovascular disease		352 (0.686%)	1691 (0.701%)	0.00186856	Top-100
Serum phosphate_low		1638 (2.86%)	5109 (2.93%)	0.0038409	Top-100
Acute hemorrhagic cerebrovascular disease		189 (0.357%)	935 (0.367%)	0.00159214	Top-100
barbituric acid derivative sedatives/hypnotics		98 (0.196%)	442 (0.186%)	0.00231347	Top-100
Leukemia - chronic lymphocytic leukemia (CLL)		138 (0.258%)	576 (0.254%)	0.000892917	Top-100
amino acids/proteins, oral		11 (0.0247%)	181 (0.0342%)	0.0055376	Top-100
Nephritis; nephrosis; renal sclerosis		548 (1.04%)	2517 (1.05%)	0.000503642	Top-100
tetracyclines		4071 (7.95%)	20602 (7.89%)	0.0021289	Top-100
insulin		2963 (5.70%)	14604 (5.74%)	0.00161106	Top-100
Serum phosphate_high		1480 (2.47%)	3689 (2.43%)	0.00226307	Top-100
Female reproductive system cancers - endometrium		50 (0.122%)	813 (0.137%)	0.0039529	Top-100
Hepatic failure		189 (0.359%)	760 (0.358%)	0.000257459	Top-100
CD4/CD8 Ratio_low		18 (0.0371%)	90 (0.0354%)	0.000867418	Top-100
pituitary		202 (0.362%)	845 (0.376%)	0.0023022	Top-100
Pneumonia (except that caused by tuberculosis)		1444 (2.73%)	6007 (2.72%)	0.000383412	Top-100
Coma; stupor; and brain damage		284 (0.527%)	1341 (0.536%)	0.0012582	Top-100
Direct bilirubin_high		358 (0.702%)	1792 (0.706%)	0.000508098	Top-100
cephalosporin 4th generation		37 (0.0546%)	81 (0.0430%)	0.00521849	Top-100
Diabetes mellitus, due to underlying condition, drug or chemical induced, or other specified type		500 (0.937%)	2426 (0.957%)	0.00205707	Top-100
anthelmintics		103 (0.165%)	227 (0.118%)	0.0126701	Top-100
electrolytes/minerals, combinations		38 (0.0749%)	176 (0.0734%)	0.000558779	Top-100
extended spectrum penicillins		258 (0.482%)	1043 (0.479%)	0.000440622	Top-100
Acute and unspecified renal failure		2315 (4.21%)	8888 (4.21%)	0.000119174	Top-100
antidotes, deterrents, and poison control exchange resins		635 (0.977%)	1385 (0.975%)	0.000225467	Top-100
Aspiration pneumonitis		252 (0.447%)	921 (0.447%)	7.39561e-05	Top-100
zinc		196 (0.329%)	661 (0.335%)	0.00107902	Top-100
Carbon Dioxide_high		2171 (4.16%)	10573 (4.15%)	0.000576148	Top-100
Head and neck cancers - lip and oral cavity		30 (0.0733%)	575 (0.108%)	0.011495	Top-100
Hemoglobin A1C_low		23 (0.0379%)	79 (0.0309%)	0.0037777	Top-100
vaccines		980 (1.88%)	4614 (1.88%)	0.000171152	Top-100
* Variable distributions are presented as number (%) unless otherwise specified

### Sheet: Table S9
Primary and Secondary Outcomes: Identification of the post-acute incident diagnoses in COVID-19 vs. non-COVID 19
Organ	Diagnosis	p value	Hazard ratio (95%CI)	(Weighted) Incident rate per 1000 py, COVID+ cohort (95%CI)	(Weighted) Incident rate per 1000 py, COVID- cohort (95%CI)	(Weighted) Excess burden per 1000 py (95%CI)	Incident rate per 1000 py, COVID+ cohort (95%CI)	Incident rate per 1000 py, COVID- cohort (95%CI)	Excess burden per 1000 py (95%CI)	Incident event count in COVID+ cohort	Incident event count in COVID- cohort	COVID+ without history of outcome, n (%)	COVID- without history of outcome, n (%)	Cohort participants without history of outcome, n (%)
Primary Outcomes
Multisystem	Long COVID (Death as competing risk)	2.64e-305	1.37 (1.35, 1.40)	715 (703, 727)	516 (513, 519)	199 (186, 211)	733 (722, 744)	521 (518, 524)	212 (201, 224)	17325	119916	45,540 (100)	409,186 (100)	454,726 (100)
	Long COVID (Death as event)	<2.22e-308	1.53 (1.51, 1.55)	1006 (991, 1020)	639 (636, 643)	366 (352, 381)	1074 (1061, 1087)	653 (650, 656)	421 (408, 435)	25383	150347	53,125 (100)	434,936 (100)	488,061 (100)
Secondary Outcomes
Cardiovascular	Palpitations	7.39e-07	1.28 (1.16, 1.42)	16.0 (14.4, 17.6)	12.5 (12.0, 12.9)	3.54 (1.88, 5.20)	16.1 (14.6, 17.5)	12.4 (12.0, 12.9)	3.63 (2.14, 5.13)	483	3365	44,876 (98.5)	403,152 (98.5)	448,028 (98.5)
	Acute coronary syndrome †	2.27e-28	1.59 (1.47, 1.73)	24.6 (22.5, 26.7)	15.4 (14.9, 16.0)	9.15 (7.02, 11.3)	25.5 (23.6, 27.4)	15.9 (15.4, 16.4)	9.60 (7.65, 11.6)	703	3955	41,142 (90.3)	369,986 (90.4)	411,128 (90.4)
	Arrythmias †	1.48e-49	1.53 (1.44, 1.62)	59.3 (55.9, 62.7)	38.8 (37.9, 39.6)	20.5 (17.0, 24.0)	62.5 (59.4, 65.6)	39.6 (38.8, 40.5)	22.9 (19.7, 26.1)	1551	8819	37,527 (82.4)	333,164 (81.4)	370,691 (81.5)
	Heart failure †	1.67e-76	1.65 (1.56, 1.73)	75.0 (70.9, 79.0)	45.5 (44.6, 46.5)	29.4 (25.3, 33.6)	78.1 (74.4, 81.7)	47.0 (46.1, 48.0)	31.0 (27.2, 34.8)	1748	9934	33,830 (74.3)	315,863 (77.2)	349,693 (76.9)
	Chest pain	6.9e-53	1.48 (1.40, 1.55)	66.6 (63.3, 70.0)	45.1 (44.3, 46.0)	21.5 (18.0, 25.0)	68.2 (65.1, 71.2)	45.8 (45.0, 46.7)	22.3 (19.2, 25.5)	1917	11874	42,678 (93.7)	390,062 (95.3)	432,740 (95.2)
	Tachycardia	3.41e-18	1.53 (1.39, 1.68)	17.0 (15.3, 18.6)	11.1 (10.7, 11.5)	5.86 (4.16, 7.55)	17.9 (16.4, 19.5)	11.3 (10.9, 11.7)	6.60 (5.03, 8.16)	540	3086	44,945 (98.7)	404,857 (98.9)	449,802 (98.9)
Coagulation	Thromboembolism †	6.95e-85	2.09 (1.94, 2.25)	30.8 (28.6, 33.1)	14.7 (14.2, 15.2)	16.1 (13.8, 18.4)	34.0 (31.8, 36.1)	15.0 (14.6, 15.5)	18.9 (16.8, 21.1)	973	3935	43,089 (94.6)	390,030 (95.3)	433,119 (95.2)
Dermatological	Skin rash	1.43e-07	1.33 (1.20, 1.48)	13.6 (12.2, 15.1)	10.2 (9.84, 10.6)	3.39 (1.86, 4.91)	13.8 (12.5, 15.1)	10.3 (9.93, 10.7)	3.50 (2.12, 4.88)	417	2809	45,007 (98.8)	405,303 (99.1)	450,310 (99.0)
	Hair loss	1.19e-53	2.64 (2.33, 2.99)	11.2 (9.86, 12.5)	4.23 (3.98, 4.49)	6.95 (5.60, 8.31)	11.8 (10.6, 13.0)	4.20 (3.96, 4.44)	7.60 (6.35, 8.84)	359	1154	45,451 (99.8)	408,316 (99.8)	453,767 (99.8)
Endocrine	Obesity †	7.58e-179	2.10 (2.00, 2.21)	127 (120, 133)	60.1 (58.8, 61.4)	66.5 (60.0, 72.9)	128 (122, 134)	60.2 (58.9, 61.4)	68.0 (62.2, 73.9)	1909	9005	23,123 (50.8)	225,994 (55.2)	249,117 (54.8)
	Hyperlipidemia †	5.7e-28	1.36 (1.29, 1.44)	95.8 (90.4, 101)	70.4 (69.1, 71.8)	25.3 (19.8, 30.8)	97.2 (92.4, 102)	71.2 (69.9, 72.5)	26.0 (21.0, 31.0)	1552	11641	24,609 (54.0)	248,449 (60.7)	273,058 (60.0)
	Diabetes mellitus †	2.6e-130	2.34 (2.19, 2.51)	46.8 (43.6, 49.9)	20.0 (19.3, 20.6)	26.8 (23.6, 30.0)	48.3 (45.4, 51.2)	20.4 (19.8, 21.0)	27.9 (25.0, 30.9)	1072	4470	33,458 (73.5)	326,666 (79.8)	360,124 (79.2)
Gastrointestinal	GI symptoms †	1.3e-20	1.26 (1.20, 1.33)	102 (97.4, 108)	81.1 (79.8, 82.5)	21.3 (16.0, 26.7)	101 (96.8, 106)	81.8 (80.4, 83.1)	19.6 (14.9, 24.3)	1908	14533	28,739 (63.1)	269,206 (65.8)	297,945 (65.5)
	GERD †	1.01e-18	1.41 (1.31, 1.53)	30.9 (28.5, 33.3)	21.8 (21.2, 22.5)	9.02 (6.54, 11.5)	31.7 (29.5, 33.9)	22.1 (21.5, 22.7)	9.61 (7.34, 11.9)	812	5245	38,501 (84.5)	354,478 (86.6)	392,979 (86.4)
General	Fatigue	2.05e-55	1.40 (1.34, 1.46)	95.6 (91.5, 99.7)	68.3 (67.3, 69.4)	27.3 (23.0, 31.5)	98.4 (94.7, 102)	69.4 (68.3, 70.4)	29.1 (25.2, 32.9)	2695	17771	41,994 (92.2)	388,371 (94.9)	430,365 (94.6)
	Post-COVID Conditions †	8.61e-308	29.2 (24.5, 34.9)	17.1 (15.5, 18.8)	0.585 (0.491, 0.680)	16.5 (14.9, 18.2)	22.7 (21.0, 24.4)	0.591 (0.500, 0.682)	22.1 (20.4, 23.8)	689	163	45,529 (100)	409,105 (100)	454,634 (100)
Kidney	Kidney dysfunction †	7.53e-48	1.52 (1.44, 1.61)	76.5 (72.1, 81.0)	50.3 (49.2, 51.3)	26.3 (21.7, 30.8)	77.8 (73.8, 81.7)	51.7 (50.6, 52.7)	26.1 (22.0, 30.2)	1480	9548	28,686 (63.0)	276,407 (67.6)	305,093 (67.1)
Mental health	Anxiety/Depression †	0.00446	1.09 (1.03, 1.16)	54.0 (50.7, 57.4)	49.5 (48.5, 50.5)	4.54 (1.05, 8.04)	54.0 (51.0, 57.0)	49.4 (48.4, 50.3)	4.65 (1.51, 7.79)	1253	10324	35,104 (77.1)	315,727 (77.2)	350,831 (77.2)
	Sleep disorder †	6.84e-19	1.34 (1.25, 1.42)	46.5 (43.4, 49.5)	34.8 (33.9, 35.6)	11.7 (8.58, 14.8)	48.3 (45.5, 51.0)	35.2 (34.4, 35.9)	13.1 (10.2, 16.0)	1169	7992	36,665 (80.5)	341,723 (83.5)	378,388 (83.2)
Musculoskeletal	Joint/Muscle pain	2.01e-33	1.27 (1.22, 1.31)	122 (117, 127)	96.5 (95.2, 97.8)	25.7 (20.7, 30.6)	124 (119, 128)	97.0 (95.7, 98.2)	26.8 (22.3, 31.3)	3170	23123	39,790 (87.4)	366,166 (89.5)	405,956 (89.3)
Neurological	Headache	3.71e-07	1.19 (1.12, 1.28)	33.5 (31.1, 35.8)	28.0 (27.3, 28.7)	5.46 (3.02, 7.90)	33.4 (31.3, 35.5)	28.0 (27.3, 28.6)	5.45 (3.25, 7.64)	972	7363	43,674 (95.9)	394,242 (96.3)	437,916 (96.3)
	Dysautonomia	0.0244	1.08 (1.01, 1.16)	33.0 (30.7, 35.3)	30.5 (29.8, 31.2)	2.49 (0.0587, 4.92)	33.6 (31.5, 35.7)	30.8 (30.1, 31.4)	2.84 (0.634, 5.04)	983	8150	43,924 (96.5)	397,064 (97.0)	440,988 (97.0)
	Brain fog	5.55e-39	1.39 (1.32, 1.46)	66.1 (62.8, 69.5)	47.5 (46.6, 48.4)	18.7 (15.2, 22.1)	66.8 (63.8, 69.8)	48.3 (47.4, 49.1)	18.5 (15.4, 21.6)	1883	12619	42,654 (93.7)	393,221 (96.1)	435,875 (95.9)
	Ischemic Stroke/TIA †	8.19e-31	1.63 (1.50, 1.77)	24.3 (22.3, 26.3)	14.9 (14.4, 15.4)	9.37 (7.28, 11.5)	24.6 (22.8, 26.5)	15.2 (14.7, 15.7)	9.47 (7.57, 11.4)	694	3856	42,084 (92.4)	377,942 (92.4)	420,026 (92.4)
	Anosmia/Dysgeusia	6.98e-05	1.73 (1.32, 2.27)	2.18 (1.60, 2.77)	1.26 (1.12, 1.40)	0.921 (0.320, 1.52)	2.22 (1.69, 2.75)	1.26 (1.12, 1.39)	0.965 (0.420, 1.51)	68	346	45,465 (99.8)	408,683 (99.9)	454,148 (99.9)
Respiratory	Cough	2.69e-100	1.85 (1.75, 1.96)	52.0 (49.1, 55.0)	28.1 (27.5, 28.8)	23.9 (20.9, 26.9)	54.7 (52.0, 57.4)	28.5 (27.8, 29.1)	26.2 (23.4, 29.0)	1566	7525	43,313 (95.1)	395,844 (96.7)	439,157 (96.6)
	Shortness of breath	2.66e-157	1.81 (1.74, 1.89)	90.2 (86.2, 94.1)	49.7 (48.8, 50.6)	40.5 (36.4, 44.6)	97.7 (94.0, 101)	51.0 (50.1, 51.9)	46.7 (42.9, 50.5)	2685	13077	42,220 (92.7)	386,368 (94.4)	428,588 (94.3)
	Hypoxia †	5.29e-279	2.69 (2.55, 2.84)	62.6 (59.2, 65.9)	23.3 (22.6, 23.9)	39.3 (35.9, 42.7)	74.3 (71.1, 77.6)	24.4 (23.8, 25.0)	50.0 (46.6, 53.3)	2000	6124	40,878 (89.8)	373,373 (91.2)	414,251 (91.1)
Negative Outcomes
Negative Outcomes	Neoplasms †	0.0818	0.943 (0.882, 1.01)	41.8 (38.9, 44.7)	44.3 (43.4, 45.2)	-2.53 (-5.54, 0.494)	41.8 (39.2, 44.3)	44.6 (43.7, 45.5)	-2.83 (-5.53, -0.116)	1022	9687	36,874 (81.0)	326,681 (79.8)	363,555 (80.0)
	Hernias †	0.813	1.01 (0.908, 1.13)	13.0 (11.5, 14.5)	12.8 (12.4, 13.3)	0.171 (-1.37, 1.71)	13.3 (12.0, 14.7)	13.0 (12.5, 13.4)	0.379 (-1.03, 1.79)	382	3361	42,717 (93.8)	386,390 (94.4)	429,107 (94.4)
✝: Baseline condition excluded anytime prior to T0, otherwise excluded in the 1 year prior to T0.

### Sheet: Table S10
Exploratory analysis for high-dimensional incident outcomes in study cohort (hospitalized with COVID) vs. control cohort (hospitalized without COVID)
Organ	Diagnosis	p value	Hazard ratio (95%CI)	(Weighted) Incident rate per 1000 py, COVID+ cohort (95%CI)	(Weighted) Incident rate per 1000 py, COVID- cohort (95%CI)	(Weighted) Excess burden per 1000 py (95%CI)	Incident rate per 1000 py, COVID+ cohort (95%CI)	Incident rate per 1000 py, COVID- cohort (95%CI)	Excess burden per 1000 py (95%CI)	Incident event count in COVID+ cohort	Incident event count in COVID- cohort	COVID+ without history of outcome, n (%)	COVID- without history of outcome, n (%)	Cohort participants without history of outcome, n (%)
Diseases of the Respiratory System	Pneumonia (except that caused by tuberculosis)	0	2.90 (2.76, 3.05)	68.9 (65.5, 72.3)	23.7 (23.1, 24.3)	45.2 (41.8, 48.6)	78.3 (75.1, 81.5)	24.8 (24.2, 25.4)	53.5 (50.2, 56.8)	2262	6709	44,096 (96.8)	403,179 (98.5)	447,275 (98.4)
Symptoms, Signs and Abnormal Clinical and Laboratory Findings, Not Elsewhere Classified	Respiratory signs and symptoms	8.78e-193	1.68 (1.62, 1.74)	159 (153, 164)	94.3 (93.0, 95.6)	64.5 (58.8, 70.1)	170 (165, 175)	96.2 (94.9, 97.4)	73.8 (68.5, 79.1)	4232	23117	39,227 (86.1)	367,639 (89.8)	406,866 (89.5)
Diseases of the Respiratory System	Respiratory failure; insufficiency; arrest	4.28e-185	2.06 (1.96, 2.17)	67.7 (64.4, 71.1)	32.8 (32.1, 33.5)	34.9 (31.5, 38.4)	78.0 (74.8, 81.2)	34.8 (34.1, 35.5)	43.2 (39.9, 46.5)	2248	9369	43,872 (96.3)	403,175 (98.5)	447,047 (98.3)
Certain Infectious and Parasitic Diseases	Sequela of specified infectious disease conditions	6.02e-184	40.6 (31.6, 52.2)	11.2 (9.91, 12.6)	0.276 (0.211, 0.341)	11.0 (9.63, 12.3)	10.8 (9.65, 12.0)	0.276 (0.214, 0.338)	10.5 (9.37, 11.7)	330	76	45,527 (100)	409,095 (100)	454,622 (100)
Respiratory tract medications	antiasthma/bronchodilators	1.91e-139	1.63 (1.56, 1.69)	129 (124, 134)	79.5 (78.4, 80.7)	49.9 (44.8, 55.0)	138 (134, 143)	81.8 (80.6, 82.9)	56.4 (51.6, 61.1)	3445	19705	38,793 (85.2)	366,390 (89.5)	405,183 (89.1)
Endocrine, Nutritional and Metabolic Diseases	Diabetes mellitus, Type 2	1.55e-128	1.77 (1.69, 1.85)	85.0 (81.1, 89.0)	48.0 (47.1, 48.9)	37.0 (33.0, 41.1)	86.7 (83.1, 90.3)	49.0 (48.1, 49.9)	37.7 (34.0, 41.4)	2237	12242	39,478 (86.7)	377,092 (92.2)	416,570 (91.6)
Respiratory tract medications	antitussives/expectorants	2.09e-121	1.96 (1.85, 2.07)	52.4 (49.5, 55.4)	26.8 (26.2, 27.5)	25.6 (22.6, 28.6)	55.7 (53.0, 58.4)	27.5 (26.9, 28.2)	28.1 (25.4, 30.9)	1613	7380	43,740 (96.0)	400,683 (97.9)	444,423 (97.7)
Respiratory tract medications	non-opioid-containing antitussives/expectorants	6.66e-110	1.95 (1.84, 2.07)	47.3 (44.5, 50.1)	24.3 (23.6, 24.9)	23.0 (20.2, 25.9)	50.4 (47.8, 53.0)	25.0 (24.4, 25.6)	25.4 (22.8, 28.1)	1474	6722	44,039 (96.7)	402,078 (98.3)	446,117 (98.1)
Respiratory tract medications	bronchodilators, sympathomimetic, inhalation	4.15e-107	1.62 (1.55, 1.69)	94.9 (90.8, 99.0)	58.7 (57.7, 59.7)	36.2 (31.9, 40.4)	101 (97.3, 105)	60.4 (59.4, 61.4)	40.7 (36.8, 44.6)	2693	15199	40,879 (89.8)	380,110 (92.9)	420,989 (92.6)
Endocrine, Nutritional and Metabolic Diseases	Diabetes mellitus with complication	1.2e-99	1.72 (1.64, 1.81)	69.9 (66.3, 73.4)	40.5 (39.7, 41.3)	29.3 (25.7, 32.9)	70.7 (67.5, 73.9)	41.3 (40.6, 42.1)	29.4 (26.1, 32.7)	1890	10565	40,686 (89.3)	384,627 (94.0)	425,313 (93.5)
Respiratory tract medications	antiasthma, other	3.63e-97	1.71 (1.62, 1.80)	66.9 (63.5, 70.3)	39.1 (38.3, 39.9)	27.7 (24.2, 31.2)	71.7 (68.6, 74.9)	40.7 (39.9, 41.5)	31.0 (27.8, 34.3)	1987	10543	42,105 (92.5)	388,887 (95.0)	430,992 (94.8)
Endocrine, Nutritional and Metabolic Diseases	Diabetes mellitus without complication	3.21e-95	1.80 (1.70, 1.90)	55.2 (52.1, 58.3)	30.7 (30.0, 31.4)	24.6 (21.4, 27.7)	56.7 (53.9, 59.5)	31.3 (30.6, 32.0)	25.5 (22.6, 28.4)	1579	7970	42,120 (92.5)	382,366 (93.4)	424,486 (93.3)
labs	Hemoglobin A1C_high	2.67e-84	1.55 (1.48, 1.62)	90.7 (86.7, 94.8)	58.5 (57.5, 59.5)	32.2 (28.0, 36.4)	94.0 (90.3, 97.8)	59.9 (58.9, 60.8)	34.2 (30.3, 38.0)	2451	14949	39,924 (87.7)	377,936 (92.4)	417,860 (91.9)
Hormones/synthetics/modifiers	blood glucose regulation agents	4.83e-80	1.46 (1.41, 1.52)	122 (117, 127)	83.1 (81.9, 84.3)	38.6 (33.6, 43.6)	124 (120, 129)	84.6 (83.4, 85.7)	39.6 (35.1, 44.2)	3040	20090	37,937 (83.3)	362,836 (88.7)	400,773 (88.1)
Endocrine, Nutritional and Metabolic Diseases	Obesity	7.52e-69	1.62 (1.53, 1.71)	58.9 (55.7, 62.1)	36.4 (35.6, 37.1)	22.6 (19.3, 25.8)	61.2 (58.3, 64.2)	36.8 (36.1, 37.5)	24.4 (21.4, 27.5)	1688	9402	41,892 (92.0)	384,406 (93.9)	426,298 (93.7)
Diseases of the Respiratory System	Other specified and unspecified lower respiratory disease	3.6e-68	1.95 (1.81, 2.10)	28.1 (26.0, 30.2)	14.4 (13.9, 14.9)	13.7 (11.5, 15.9)	32.0 (30.0, 34.1)	15.0 (14.5, 15.4)	17.1 (15.0, 19.1)	951	4059	44,563 (97.9)	404,089 (98.8)	448,652 (98.7)
Hormones/synthetics/modifiers	oral hypoglycemic agents, oral	2.58e-65	1.46 (1.40, 1.53)	93.2 (89.1, 97.3)	63.6 (62.6, 64.6)	29.6 (25.3, 33.9)	94.9 (91.2, 98.7)	64.6 (63.6, 65.6)	30.4 (26.5, 34.2)	2459	15845	39,804 (87.4)	372,372 (91.0)	412,176 (90.6)
Diseases of the Respiratory System	Other specified upper respiratory infections	1.88e-57	1.68 (1.58, 1.79)	40.1 (37.6, 42.7)	23.9 (23.3, 24.5)	16.3 (13.6, 18.9)	40.5 (38.2, 42.8)	23.8 (23.2, 24.4)	16.6 (14.3, 19.0)	1190	6376	44,185 (97.0)	399,806 (97.7)	443,991 (97.6)
Hormones/synthetics/modifiers	insulin	8.01e-55	1.59 (1.50, 1.69)	47.9 (45.1, 50.8)	30.1 (29.4, 30.8)	17.9 (14.9, 20.8)	49.9 (47.3, 52.5)	31.0 (30.3, 31.6)	18.9 (16.3, 21.6)	1408	8153	42,577 (93.5)	394,582 (96.4)	437,159 (96.1)
Symptoms, Signs and Abnormal Clinical and Laboratory Findings, Not Elsewhere Classified	Malaise and fatigue	4.63e-54	1.39 (1.33, 1.45)	95.7 (91.6, 99.8)	68.7 (67.6, 69.7)	27.0 (22.8, 31.2)	98.5 (94.8, 102)	69.7 (68.7, 70.7)	28.8 (24.9, 32.7)	2696	17846	41,979 (92.2)	388,176 (94.9)	430,155 (94.6)
Factors Influencing Health Status and Contact with Health Services	Personal/family history of disease	1.23e-53	1.31 (1.26, 1.35)	163 (157, 168)	125 (123, 126)	38.3 (32.4, 44.1)	167 (162, 172)	125 (124, 127)	42.1 (36.8, 47.4)	4129	27991	38,937 (85.5)	346,934 (84.8)	385,871 (84.9)
Diseases of the Circulatory System	Nonspecific chest pain	5.29e-53	1.48 (1.40, 1.55)	66.5 (63.1, 69.8)	45.0 (44.2, 45.9)	21.4 (18.0, 24.9)	68.0 (65.0, 71.1)	45.7 (44.9, 46.6)	22.3 (19.1, 25.4)	1913	11846	42,678 (93.7)	390,062 (95.3)	432,740 (95.2)
Diseases of the Respiratory System	Influenza	3.39e-51	3.07 (2.65, 3.55)	7.90 (6.79, 9.02)	2.58 (2.38, 2.77)	5.33 (4.20, 6.46)	8.48 (7.45, 9.52)	2.70 (2.50, 2.89)	5.79 (4.73, 6.84)	259	742	45,384 (99.7)	408,183 (99.8)	453,567 (99.7)
Musculoskeletal medications	nonsalicylate nsais, antirheumatic	6.98e-51	1.28 (1.24, 1.32)	199 (193, 205)	156 (154, 158)	43.2 (36.5, 49.8)	202 (196, 208)	157 (156, 159)	44.9 (38.8, 51.0)	4582	34218	35,917 (78.9)	339,149 (82.9)	375,066 (82.5)
Symptoms, Signs and Abnormal Clinical and Laboratory Findings, Not Elsewhere Classified	Abnormal findings without diagnosis	1.07e-49	1.29 (1.24, 1.33)	169 (164, 175)	132 (130, 133)	37.9 (31.9, 43.9)	175 (170, 180)	133 (132, 135)	41.7 (36.2, 47.2)	4219	30125	37,924 (83.3)	350,210 (85.6)	388,134 (85.4)
Musculoskeletal medications	antirheumatics	1.5e-47	1.26 (1.22, 1.29)	220 (213, 227)	175 (174, 177)	45.0 (37.8, 52.2)	224 (218, 231)	177 (175, 179)	47.1 (40.5, 53.6)	4897	37491	34,835 (76.5)	331,758 (81.1)	366,593 (80.6)
Diseases of the Respiratory System	Acute bronchitis	5.88e-47	2.11 (1.90, 2.33)	15.7 (14.1, 17.3)	7.45 (7.11, 7.79)	8.25 (6.64, 9.87)	16.2 (14.7, 17.6)	7.66 (7.33, 7.99)	8.53 (7.05, 10.0)	488	2090	44,961 (98.7)	405,637 (99.1)	450,598 (99.1)
Diseases of the Genitourinary System	Urinary tract infections	5.18e-43	1.38 (1.32, 1.44)	79.8 (76.1, 83.5)	57.9 (56.9, 58.9)	21.9 (18.1, 25.8)	80.1 (76.8, 83.4)	58.8 (57.8, 59.7)	21.3 (17.8, 24.8)	2214	15083	41,999 (92.2)	387,343 (94.7)	429,342 (94.4)
Diseases of the Circulatory System	Acute pulmonary embolism	2.56e-42	1.91 (1.74, 2.10)	18.3 (16.6, 20.0)	9.55 (9.16, 9.93)	8.74 (7.00, 10.5)	19.3 (17.7, 20.8)	9.71 (9.34, 10.1)	9.58 (7.97, 11.2)	582	2655	45,170 (99.2)	407,302 (99.5)	452,472 (99.5)
labs	Triglycerides_high	1.81e-38	1.55 (1.45, 1.65)	36.7 (34.3, 39.2)	23.7 (23.1, 24.3)	13.0 (10.5, 15.5)	37.5 (35.3, 39.7)	24.2 (23.6, 24.8)	13.3 (11.0, 15.6)	1092	6475	43,785 (96.1)	399,949 (97.7)	443,734 (97.6)
Certain Infectious and Parasitic Diseases	Septicemia	1.68e-37	1.44 (1.36, 1.52)	50.3 (47.4, 53.1)	35.0 (34.2, 35.7)	15.3 (12.3, 18.2)	52.7 (50.0, 55.3)	36.2 (35.5, 37.0)	16.4 (13.7, 19.2)	1537	9784	43,856 (96.3)	404,099 (98.8)	447,955 (98.5)
Diseases of the Circulatory System	Essential hypertension	8.87e-36	1.26 (1.21, 1.30)	155 (150, 161)	123 (122, 125)	31.8 (25.9, 37.7)	157 (152, 162)	125 (124, 127)	31.8 (26.4, 37.2)	3587	27363	35,782 (78.6)	338,474 (82.7)	374,256 (82.3)
Antidotes, deterrents, and poison control	antidotes, deterrents, and poison control exchange resins	5.87e-35	1.79 (1.63, 1.96)	17.5 (15.9, 19.2)	9.80 (9.42, 10.2)	7.73 (6.02, 9.44)	19.3 (17.7, 20.9)	10.4 (10.0, 10.8)	8.90 (7.29, 10.5)	582	2857	44,905 (98.6)	407,801 (99.7)	452,706 (99.6)
labs	Serum total protein_low	3.66e-34	1.19 (1.15, 1.22)	423 (411, 435)	356 (353, 359)	67.2 (54.8, 79.7)	423 (412, 433)	361 (358, 364)	61.6 (50.4, 72.7)	6036	51456	24,108 (52.9)	237,689 (58.1)	261,797 (57.6)
Dermatological agents	antifungal, topical	4.08e-34	1.25 (1.21, 1.30)	134 (129, 139)	107 (105, 108)	27.1 (21.9, 32.3)	135 (130, 139)	108 (107, 110)	26.5 (21.9, 31.2)	3472	26123	39,808 (87.4)	370,004 (90.4)	409,812 (90.1)
Diseases of the Musculoskeletal System and Connective Tissue	Musculoskeletal pain, not low back pain	1.02e-33	1.25 (1.21, 1.30)	137 (132, 142)	109 (107, 110)	27.8 (22.5, 33.1)	138 (134, 143)	109 (108, 111)	28.8 (24.0, 33.6)	3448	25472	38,954 (85.5)	358,826 (87.7)	397,780 (87.5)
Certain Infectious and Parasitic Diseases	Bacterial infections	1.47e-33	1.34 (1.28, 1.40)	71.5 (68.0, 74.9)	53.4 (52.5, 54.4)	18.0 (14.4, 21.6)	74.3 (71.1, 77.4)	54.9 (54.0, 55.8)	19.3 (16.0, 22.6)	2107	14444	42,967 (94.4)	396,132 (96.8)	439,099 (96.6)
Hormones/synthetics/modifiers	hypoglycemic agents, other	6.89e-33	1.77 (1.61, 1.94)	18.1 (16.4, 19.8)	10.2 (9.81, 10.6)	7.87 (6.12, 9.61)	19.0 (17.4, 20.6)	10.4 (10.0, 10.8)	8.57 (6.97, 10.2)	570	2839	44,854 (98.5)	405,532 (99.1)	450,386 (99.0)
Antimicrobials	erythromycins/macrolides	2.07e-32	1.33 (1.27, 1.40)	73.1 (69.6, 76.7)	54.9 (54.0, 55.9)	18.2 (14.6, 21.9)	74.9 (71.7, 78.1)	55.9 (54.9, 56.8)	19.1 (15.7, 22.4)	2085	14398	42,262 (92.8)	389,260 (95.1)	431,522 (94.9)
Dermatological agents	anti-infective, topical	3.19e-32	1.23 (1.18, 1.27)	162 (156, 167)	132 (130, 133)	29.9 (24.1, 35.6)	163 (158, 168)	134 (132, 135)	29.0 (23.7, 34.2)	4021	30996	38,578 (84.7)	358,583 (87.6)	397,161 (87.3)
Diseases of the Respiratory System	Asthma	3.95e-32	1.62 (1.50, 1.76)	25.2 (23.2, 27.3)	15.6 (15.1, 16.1)	9.68 (7.59, 11.8)	25.2 (23.4, 27.0)	15.8 (15.3, 16.3)	9.35 (7.48, 11.2)	739	4227	44,003 (96.6)	398,711 (97.4)	442,714 (97.4)
Symptoms, Signs and Abnormal Clinical and Laboratory Findings, Not Elsewhere Classified	Other general signs and symptoms	6.62e-32	1.26 (1.21, 1.31)	115 (111, 120)	91.4 (90.1, 92.6)	24.1 (19.3, 28.8)	118 (114, 122)	92.7 (91.5, 93.9)	25.2 (20.9, 29.5)	3074	22605	40,181 (88.2)	372,691 (91.1)	412,872 (90.8)
Factors Influencing Health Status and Contact with Health Services	Other specified status	8.77e-32	1.23 (1.19, 1.27)	158 (152, 164)	128 (127, 130)	29.8 (24.0, 35.7)	160 (155, 166)	130 (129, 132)	30.4 (25.1, 35.7)	3820	29328	37,390 (82.1)	350,255 (85.6)	387,645 (85.2)
Antimicrobials	cephalosporin 3rd generation	1.64e-31	1.45 (1.36, 1.54)	40.3 (37.8, 42.9)	27.8 (27.1, 28.5)	12.5 (9.89, 15.2)	41.1 (38.8, 43.4)	28.4 (27.7, 29.0)	12.7 (10.3, 15.1)	1207	7618	44,099 (96.8)	401,761 (98.2)	445,860 (98.1)
labs	Low density lipoprotein cholesterol_high	1.02e-30	1.32 (1.26, 1.38)	80.0 (76.2, 83.8)	60.8 (59.8, 61.8)	19.2 (15.2, 23.1)	80.4 (77.0, 83.8)	61.2 (60.2, 62.1)	19.2 (15.7, 22.7)	2139	15239	40,706 (89.4)	378,108 (92.4)	418,814 (92.1)
Cardiovascular medications	antilipemic agents	3.79e-30	1.24 (1.19, 1.28)	144 (139, 150)	117 (115, 118)	27.9 (22.2, 33.5)	146 (141, 151)	118 (117, 120)	28.2 (23.1, 33.3)	3411	25979	36,447 (80.0)	340,547 (83.2)	376,994 (82.9)
Diseases of the Nervous System	Sleep wake disorders	5.34e-29	1.32 (1.25, 1.38)	72.2 (68.7, 75.8)	54.8 (53.9, 55.8)	17.4 (13.7, 21.0)	74.8 (71.6, 78.1)	55.6 (54.7, 56.6)	19.2 (15.8, 22.6)	2049	14051	41,839 (91.9)	382,781 (93.5)	424,620 (93.4)
Symptoms, Signs and Abnormal Clinical and Laboratory Findings, Not Elsewhere Classified	Nervous system signs and symptoms	5.44e-29	1.27 (1.21, 1.32)	98.7 (94.5, 103)	77.9 (76.7, 79.0)	20.8 (16.4, 25.1)	100 (96.7, 104)	78.9 (77.8, 80.0)	21.6 (17.7, 25.5)	2704	19701	41,229 (90.5)	380,147 (92.9)	421,376 (92.7)
Antimicrobials	quinolones	9.2e-29	1.35 (1.28, 1.43)	55.3 (52.3, 58.4)	40.8 (40.0, 41.7)	14.5 (11.4, 17.6)	57.2 (54.5, 60.0)	41.7 (41.0, 42.5)	15.5 (12.6, 18.4)	1643	11006	43,354 (95.2)	396,283 (96.8)	439,637 (96.7)
Respiratory tract medications	opioid-containing antitussives/expectorants	1.7e-28	2.08 (1.82, 2.36)	9.69 (8.45, 10.9)	4.67 (4.40, 4.93)	5.02 (3.75, 6.29)	9.91 (8.79, 11.0)	4.75 (4.49, 5.01)	5.16 (4.01, 6.31)	300	1302	45,089 (99.0)	407,020 (99.5)	452,109 (99.4)
Diseases of the Nervous System	Other nervous system disorders (neither hereditary nor degenerative)	1.13e-27	1.38 (1.30, 1.46)	47.5 (44.7, 50.3)	34.6 (33.8, 35.3)	13.0 (10.1, 15.9)	49.0 (46.4, 51.5)	35.7 (34.9, 36.4)	13.3 (10.7, 16.0)	1423	9507	43,678 (95.9)	399,371 (97.6)	443,049 (97.4)
Immunological agents	immunoglobulins	1.49e-27	1.56 (1.44, 1.69)	25.2 (23.2, 27.2)	16.2 (15.7, 16.7)	9.02 (6.93, 11.1)	25.6 (23.8, 27.4)	16.4 (15.9, 16.9)	9.18 (7.29, 11.1)	749	4360	43,825 (96.2)	396,493 (96.9)	440,318 (96.8)
Therapeutic nutrients/minerals/electrolytes	iv solutions	1.86e-27	1.28 (1.22, 1.34)	80.6 (76.9, 84.4)	62.9 (61.9, 64.0)	17.7 (13.9, 21.5)	83.2 (79.8, 86.5)	64.6 (63.6, 65.6)	18.5 (15.0, 22.1)	2323	16821	42,424 (93.2)	393,266 (96.1)	435,690 (95.8)
Therapeutic nutrients/minerals/electrolytes	iv solutions without electrolytes	3.52e-27	1.30 (1.24, 1.37)	69.4 (66.0, 72.8)	53.3 (52.4, 54.2)	16.1 (12.5, 19.6)	72.1 (69.0, 75.3)	54.9 (54.0, 55.8)	17.2 (14.0, 20.5)	2042	14406	42,849 (94.1)	395,303 (96.6)	438,152 (96.4)
Endocrine, Nutritional and Metabolic Diseases	Fluid and electrolyte disorders	4.62e-27	1.26 (1.20, 1.31)	97.2 (93.1, 101)	77.4 (76.3, 78.5)	19.8 (15.5, 24.1)	98.3 (94.6, 102)	79.2 (78.1, 80.3)	19.1 (15.2, 23.0)	2668	20204	41,375 (90.9)	386,896 (94.6)	428,271 (94.2)
labs	Total Cholesterol_high	1.59e-26	1.43 (1.34, 1.53)	36.7 (34.2, 39.1)	25.6 (24.9, 26.2)	11.1 (8.57, 13.7)	37.8 (35.5, 40.0)	25.5 (24.9, 26.1)	12.3 (9.94, 14.6)	1096	6750	43,672 (95.9)	396,093 (96.8)	439,765 (96.7)
Endocrine, Nutritional and Metabolic Diseases	Disorders of lipid metabolism	2.37e-26	1.24 (1.19, 1.29)	117 (112, 121)	94.1 (92.8, 95.4)	22.6 (17.7, 27.5)	118 (113, 122)	95.0 (93.8, 96.3)	22.5 (18.0, 26.9)	2934	22225	38,817 (85.2)	359,908 (88.0)	398,725 (87.7)
Symptoms, Signs and Abnormal Clinical and Laboratory Findings, Not Elsewhere Classified	Circulatory signs and symptoms	3.07e-26	1.30 (1.24, 1.37)	68.1 (64.6, 71.5)	52.2 (51.3, 53.1)	15.9 (12.3, 19.4)	70.2 (67.1, 73.3)	52.8 (51.9, 53.7)	17.4 (14.2, 20.6)	1964	13435	42,593 (93.5)	384,802 (94.0)	427,395 (94.0)
Hormones/synthetics/modifiers	adrenal corticosteriods	6.73e-26	1.19 (1.15, 1.23)	182 (176, 188)	153 (151, 155)	29.0 (22.8, 35.3)	185 (179, 190)	156 (154, 158)	28.7 (23.0, 34.4)	4410	36105	37,506 (82.4)	360,367 (88.1)	397,873 (87.5)
Hormones/synthetics/modifiers	glucocorticoids	7.55e-26	1.19 (1.15, 1.23)	181 (175, 187)	152 (150, 154)	28.9 (22.6, 35.1)	184 (178, 189)	155 (153, 157)	28.6 (22.9, 34.2)	4392	35933	37,545 (82.4)	360,650 (88.1)	398,195 (87.6)
Diseases of the Respiratory System	Chronic obstructive pulmonary disease and bronchiectasis	9.82e-26	1.41 (1.32, 1.50)	38.6 (36.1, 41.1)	27.4 (26.7, 28.1)	11.2 (8.56, 13.8)	41.2 (38.9, 43.6)	28.6 (27.9, 29.2)	12.7 (10.3, 15.1)	1182	7523	43,082 (94.6)	394,087 (96.3)	437,169 (96.1)
Antimicrobials	tetracyclines	1.44e-25	1.24 (1.19, 1.29)	101 (97.1, 105)	81.6 (80.4, 82.7)	19.7 (15.3, 24.1)	103 (99.2, 107)	83.3 (82.2, 84.5)	19.7 (15.7, 23.7)	2796	21295	41,469 (91.1)	388,584 (95.0)	430,053 (94.6)
Antimicrobials	antivirals	1.57e-25	1.49 (1.39, 1.61)	27.5 (25.4, 29.6)	18.4 (17.8, 18.9)	9.08 (6.90, 11.3)	29.2 (27.3, 31.2)	18.7 (18.2, 19.3)	10.5 (8.46, 12.5)	867	5002	44,414 (97.5)	398,374 (97.4)	442,788 (97.4)
Central nervous system medications	non-opioid analgesics	2.74e-25	1.17 (1.13, 1.20)	243 (236, 250)	208 (206, 210)	34.6 (27.1, 42.1)	242 (236, 249)	211 (209, 213)	31.3 (24.5, 38.0)	5419	44728	35,606 (78.2)	335,306 (81.9)	370,912 (81.6)
labs	Serum potassium_high	4.25e-25	1.31 (1.25, 1.38)	59.6 (56.4, 62.8)	45.4 (44.5, 46.2)	14.2 (10.9, 17.5)	61.4 (58.5, 64.3)	46.9 (46.1, 47.7)	14.5 (11.5, 17.5)	1741	12392	42,760 (93.9)	397,184 (97.1)	439,944 (96.7)
Diseases of the Circulatory System	Hypertension with complications and secondary hypertension	8.68e-25	1.42 (1.33, 1.52)	34.6 (32.3, 37.0)	24.3 (23.7, 25.0)	10.3 (7.85, 12.8)	35.4 (33.3, 37.6)	25.0 (24.4, 25.6)	10.5 (8.21, 12.7)	1033	6667	43,804 (96.2)	399,179 (97.6)	442,983 (97.4)
Factors Influencing Health Status and Contact with Health Services	Implant, device or graft related encounter	1.15e-24	0.791 (0.757, 0.828)	81.1 (77.3, 84.9)	103 (101, 104)	-21.6 (-25.6, -17.6)	81.5 (78.1, 84.9)	104 (102, 105)	-22.1 (-25.8, -18.5)	2200	24640	41,360 (90.8)	368,060 (89.9)	409,420 (90.0)
Vitamins	vitamin d	1.2e-24	1.25 (1.19, 1.30)	97.1 (93.0, 101)	78.0 (76.8, 79.1)	19.2 (14.8, 23.5)	97.6 (93.8, 101)	79.0 (77.9, 80.1)	18.6 (14.7, 22.5)	2607	19490	40,949 (89.9)	375,412 (91.7)	416,361 (91.6)
Nasal and throat agents, topical	anti-inflammatories, nasal	1.38e-24	1.46 (1.35, 1.56)	30.9 (28.7, 33.2)	21.2 (20.7, 21.8)	9.67 (7.35, 12.0)	31.1 (29.1, 33.2)	21.4 (20.9, 22.0)	9.70 (7.60, 11.8)	914	5717	44,056 (96.7)	398,380 (97.4)	442,436 (97.3)
labs	Brain natriuretic peptide_high	1.91e-24	1.24 (1.19, 1.30)	96.1 (92.0, 100)	77.3 (76.2, 78.5)	18.8 (14.5, 23.1)	98.1 (94.4, 102)	79.6 (78.5, 80.7)	18.5 (14.6, 22.5)	2627	20149	40,774 (89.5)	384,427 (93.9)	425,201 (93.5)
Antimicrobials	sulfonamide/related antimicrobials	3.2e-24	1.37 (1.29, 1.45)	43.9 (41.2, 46.6)	32.1 (31.4, 32.8)	11.8 (8.98, 14.5)	43.9 (41.5, 46.3)	32.8 (32.1, 33.5)	11.1 (8.59, 13.6)	1275	8697	43,695 (95.9)	397,245 (97.1)	440,940 (97.0)
labs	Serum phosphate_high	3.53e-24	1.43 (1.34, 1.53)	32.1 (29.8, 34.3)	22.4 (21.8, 23.0)	9.65 (7.30, 12.0)	33.1 (31.1, 35.2)	23.3 (22.7, 23.9)	9.83 (7.67, 12.0)	976	6332	44,060 (96.8)	405,497 (99.1)	449,557 (98.9)
Diseases of the Skin and Subcutaneous Tissue	Skin and subcutaneous tissue infections	3.94e-24	1.33 (1.26, 1.41)	52.1 (49.2, 55.1)	39.1 (38.3, 39.9)	13.0 (9.94, 16.1)	52.5 (49.9, 55.2)	40.0 (39.2, 40.7)	12.6 (9.83, 15.4)	1501	10487	43,076 (94.6)	394,235 (96.3)	437,311 (96.2)
Cardiovascular medications	carbonic anhydrase inhibitor diuretics	5.43e-24	2.07 (1.80, 2.38)	7.74 (6.64, 8.84)	3.74 (3.50, 3.98)	4.00 (2.87, 5.13)	8.45 (7.42, 9.48)	3.98 (3.75, 4.22)	4.47 (3.41, 5.53)	258	1096	45,375 (99.6)	408,638 (99.9)	454,013 (99.8)
Certain Infectious and Parasitic Diseases	Viral infection	6.37e-24	1.44 (1.34, 1.54)	31.6 (29.4, 33.9)	22.0 (21.4, 22.6)	9.64 (7.29, 12.0)	32.3 (30.3, 34.4)	22.2 (21.6, 22.8)	10.1 (8.00, 12.3)	948	5913	43,995 (96.6)	397,849 (97.2)	441,844 (97.2)
Certain Infectious and Parasitic Diseases	Fungal infections	9.18e-24	1.44 (1.34, 1.55)	31.3 (29.0, 33.5)	21.7 (21.1, 22.3)	9.55 (7.21, 11.9)	32.1 (30.1, 34.2)	22.1 (21.5, 22.6)	10.1 (7.94, 12.2)	943	5908	44,073 (96.8)	400,325 (97.8)	444,398 (97.7)
Vitamins	vitamin c	1.19e-23	1.49 (1.38, 1.61)	25.7 (23.7, 27.7)	17.3 (16.8, 17.8)	8.42 (6.33, 10.5)	27.0 (25.1, 28.8)	17.6 (17.1, 18.1)	9.39 (7.46, 11.3)	805	4748	44,673 (98.1)	402,476 (98.4)	447,149 (98.3)
Diseases of the Genitourinary System	Acute and unspecified renal failure	1.27e-23	1.30 (1.23, 1.37)	59.4 (56.3, 62.6)	45.7 (44.9, 46.6)	13.7 (10.5, 17.0)	61.3 (58.4, 64.2)	47.1 (46.3, 48.0)	14.2 (11.2, 17.1)	1756	12564	43,225 (94.9)	400,298 (97.8)	443,523 (97.5)
labs	Pro B Natriuretic Peptide_high	1.29e-23	1.27 (1.21, 1.33)	73.0 (69.5, 76.5)	57.4 (56.5, 58.4)	15.5 (11.9, 19.2)	75.5 (72.3, 78.7)	59.3 (58.3, 60.2)	16.2 (12.9, 19.6)	2109	15525	42,254 (92.8)	394,924 (96.5)	437,178 (96.1)
Genitourinary medications	genito-urinary agents, other	1.32e-23	1.63 (1.48, 1.79)	17.0 (15.4, 18.7)	10.4 (10.0, 10.9)	6.56 (4.86, 8.25)	17.6 (16.1, 19.1)	10.7 (10.3, 11.1)	6.89 (5.34, 8.44)	528	2913	44,773 (98.3)	404,706 (98.9)	449,479 (98.8)
Respiratory tract medications	cold remedies, combinations	4.37e-23	1.98 (1.73, 2.27)	8.77 (7.60, 9.95)	4.42 (4.16, 4.68)	4.35 (3.15, 5.55)	8.90 (7.84, 9.96)	4.50 (4.25, 4.75)	4.40 (3.32, 5.49)	271	1236	45,277 (99.4)	407,913 (99.7)	453,190 (99.7)
Diseases of the Digestive System	Esophageal disorders	4.94e-23	1.32 (1.25, 1.40)	53.0 (50.0, 56.0)	40.1 (39.2, 40.9)	12.9 (9.84, 16.0)	54.0 (51.3, 56.7)	40.6 (39.8, 41.4)	13.4 (10.6, 16.2)	1522	10474	42,691 (93.7)	388,300 (94.9)	430,991 (94.8)
Central nervous system medications	analgesics	5.71e-23	1.14 (1.11, 1.17)	352 (342, 361)	307 (305, 310)	44.2 (34.3, 54.2)	350 (342, 359)	311 (309, 314)	38.7 (29.8, 47.7)	6451	54614	30,313 (66.6)	286,131 (69.9)	316,444 (69.6)
Diseases of the Skin and Subcutaneous Tissue	Other specified and unspecified skin disorders	3.01e-22	1.29 (1.23, 1.36)	61.0 (57.7, 64.2)	47.1 (46.2, 48.0)	13.8 (10.5, 17.2)	61.4 (58.6, 64.3)	47.1 (46.3, 47.9)	14.4 (11.3, 17.4)	1732	12152	42,923 (94.3)	389,657 (95.2)	432,580 (95.1)
Antimicrobials	(inactive) penicillins	1e-21	1.17 (1.13, 1.21)	184 (178, 190)	158 (156, 159)	26.6 (20.3, 32.9)	185 (179, 190)	159 (158, 161)	25.6 (20.0, 31.3)	4473	36718	37,943 (83.3)	359,188 (87.8)	397,131 (87.3)
Therapeutic nutrients/minerals/electrolytes	zinc	1.97e-21	2.10 (1.80, 2.44)	6.72 (5.69, 7.75)	3.21 (2.99, 3.43)	3.52 (2.46, 4.57)	7.12 (6.17, 8.06)	3.33 (3.11, 3.54)	3.79 (2.82, 4.76)	217	916	45,344 (99.6)	408,525 (99.8)	453,869 (99.8)
Central nervous system medications	benzodiazepine derivative sedatives/hypnotics	1.99e-21	1.20 (1.16, 1.24)	125 (120, 130)	104 (103, 105)	20.8 (15.8, 25.8)	127 (123, 132)	106 (104, 107)	21.8 (17.2, 26.3)	3299	25451	39,864 (87.5)	367,999 (89.9)	407,863 (89.7)
labs	Total white blood cell count_high	2.53e-21	1.18 (1.14, 1.22)	162 (157, 168)	138 (136, 139)	24.5 (18.7, 30.4)	163 (158, 168)	140 (139, 142)	22.7 (17.4, 28.0)	3984	32209	37,835 (83.1)	353,813 (86.5)	391,648 (86.1)
Dermatological agents	local anesthetics, topical	2.58e-21	1.33 (1.25, 1.41)	45.0 (42.3, 47.7)	33.8 (33.1, 34.5)	11.2 (8.35, 14.0)	45.9 (43.4, 48.3)	34.5 (33.8, 35.2)	11.4 (8.80, 13.9)	1331	9119	43,676 (95.9)	396,395 (96.9)	440,071 (96.8)
Diseases of the Skin and Subcutaneous Tissue	Pressure ulcer of skin	3.22e-21	1.55 (1.41, 1.69)	18.5 (16.8, 20.3)	12.0 (11.5, 12.4)	6.57 (4.79, 8.34)	19.4 (17.8, 21.0)	12.5 (12.0, 12.9)	6.93 (5.30, 8.56)	582	3397	44,806 (98.4)	405,855 (99.2)	450,661 (99.1)
Respiratory tract medications	antihistamine/antitussive	9.86e-21	2.26 (1.91, 2.68)	5.57 (4.64, 6.51)	2.46 (2.27, 2.66)	3.11 (2.15, 4.06)	5.83 (4.97, 6.69)	2.51 (2.33, 2.70)	3.32 (2.44, 4.19)	178	692	45,388 (99.7)	408,599 (99.9)	453,987 (99.8)
Central nervous system medications	sedatives/hypontics	1.1e-20	1.19 (1.14, 1.23)	139 (134, 144)	117 (116, 118)	21.9 (16.6, 27.2)	142 (137, 146)	119 (117, 120)	22.8 (17.9, 27.6)	3574	27961	39,063 (85.8)	361,516 (88.4)	400,579 (88.1)
Vitamins	vitamin d, other	1.59e-20	1.23 (1.18, 1.29)	85.4 (81.6, 89.3)	69.2 (68.2, 70.3)	16.2 (12.2, 20.2)	85.9 (82.5, 89.4)	70.1 (69.1, 71.2)	15.8 (12.2, 19.4)	2348	17571	41,696 (91.6)	379,941 (92.9)	421,637 (92.7)
labs	C Reactive Protein_high	1.62e-20	1.27 (1.21, 1.33)	64.5 (61.2, 67.9)	50.9 (50.0, 51.8)	13.7 (10.2, 17.1)	65.7 (62.7, 68.8)	52.0 (51.1, 52.9)	13.7 (10.6, 16.9)	1838	13564	42,319 (92.9)	393,607 (96.2)	435,926 (95.9)
Diseases of the Nervous System	Neurocognitive disorders	2.76e-20	1.38 (1.29, 1.48)	34.1 (31.7, 36.4)	24.7 (24.1, 25.3)	9.38 (6.94, 11.8)	33.6 (31.5, 35.7)	25.0 (24.4, 25.6)	8.65 (6.46, 10.8)	983	6685	43,805 (96.2)	399,765 (97.7)	443,570 (97.5)
Diseases of the Musculoskeletal System and Connective Tissue	Other specified connective tissue disease	4.45e-20	1.33 (1.25, 1.42)	42.0 (39.4, 44.6)	31.5 (30.8, 32.2)	10.5 (7.80, 13.3)	42.8 (40.4, 45.1)	31.8 (31.1, 32.4)	11.0 (8.52, 13.5)	1235	8371	43,549 (95.6)	395,566 (96.7)	439,115 (96.6)
Diseases of the Respiratory System	Other specified and unspecified upper respiratory disease	1.06e-19	1.44 (1.33, 1.55)	25.9 (23.9, 28.0)	18.0 (17.5, 18.6)	7.87 (5.75, 9.99)	26.7 (24.8, 28.5)	18.1 (17.6, 18.6)	8.54 (6.61, 10.5)	789	4866	44,389 (97.5)	400,931 (98.0)	445,320 (97.9)
Factors Influencing Health Status and Contact with Health Services	Exposure, encounters, screening or contact with infectious disease	3.04e-19	1.21 (1.16, 1.26)	107 (103, 112)	88.8 (87.5, 90.1)	18.4 (13.8, 23.1)	108 (104, 112)	88.6 (87.3, 89.8)	19.3 (15.0, 23.5)	2733	20257	39,156 (86.0)	350,936 (85.8)	390,092 (85.8)
Respiratory tract medications	anti-inflammatories, inhalation	4.27e-19	1.62 (1.45, 1.79)	14.0 (12.5, 15.5)	8.67 (8.30, 9.03)	5.33 (3.79, 6.87)	15.2 (13.8, 16.6)	8.92 (8.56, 9.27)	6.28 (4.84, 7.72)	456	2424	44,776 (98.3)	404,351 (98.8)	449,127 (98.8)
Diseases of the Blood and Blood Forming Organs and Certain Disorders Involving the Immune Mechanism	Immunity disorders	6.28e-19	1.58 (1.43, 1.74)	15.3 (13.7, 16.8)	9.68 (9.29, 10.1)	5.57 (3.97, 7.18)	16.0 (14.6, 17.4)	10.0 (9.63, 10.4)	5.99 (4.51, 7.46)	482	2733	44,994 (98.8)	406,670 (99.4)	451,664 (99.3)
labs	Serum sodium_high	9.44e-19	1.38 (1.28, 1.48)	30.5 (28.3, 32.7)	22.1 (21.6, 22.7)	8.35 (6.06, 10.6)	31.4 (29.4, 33.4)	22.9 (22.3, 23.4)	8.51 (6.42, 10.6)	931	6198	44,358 (97.4)	404,241 (98.8)	448,599 (98.7)
labs	Blood urea nitrogen_high	9.79e-19	1.18 (1.14, 1.22)	141 (136, 146)	120 (118, 121)	21.4 (15.9, 26.8)	142 (137, 147)	123 (121, 124)	19.0 (14.1, 24.0)	3419	28764	37,197 (81.7)	360,728 (88.2)	397,925 (87.5)
Factors Influencing Health Status and Contact with Health Services	Neoplasm-related encounters	2.04e-18	1.23 (1.17, 1.28)	81.4 (77.7, 85.2)	66.4 (65.3, 67.5)	15.0 (11.1, 19.0)	83.2 (79.7, 86.6)	66.1 (65.1, 67.1)	17.0 (13.5, 20.6)	2253	16345	41,531 (91.2)	375,980 (91.9)	417,511 (91.8)
Diseases of the Genitourinary System	Hematuria	2.2e-18	1.35 (1.26, 1.44)	35.2 (32.8, 37.6)	26.2 (25.5, 26.8)	9.07 (6.58, 11.6)	35.9 (33.8, 38.1)	26.6 (26.0, 27.2)	9.31 (7.05, 11.6)	1053	7100	43,971 (96.6)	398,821 (97.5)	442,792 (97.4)
Respiratory tract medications	bronchodilators, anticholinergic	2.29e-18	1.54 (1.40, 1.70)	16.2 (14.6, 17.8)	10.5 (10.1, 10.9)	5.68 (4.02, 7.34)	17.5 (16.0, 19.0)	11.1 (10.7, 11.5)	6.37 (4.82, 7.92)	523	3012	44,668 (98.1)	403,936 (98.7)	448,604 (98.7)
Cardiovascular medications	angiotensin ii inhibitor	3.21e-18	1.16 (1.12, 1.20)	171 (165, 176)	147 (146, 149)	23.3 (17.3, 29.3)	173 (168, 179)	150 (148, 152)	23.3 (17.8, 28.8)	4188	34809	37,788 (83.0)	360,546 (88.1)	398,334 (87.6)
Antihistamines	antihistamines, piperazine	3.85e-18	1.25 (1.19, 1.31)	64.2 (60.9, 67.4)	51.5 (50.6, 52.4)	12.7 (9.29, 16.1)	66.4 (63.4, 69.4)	52.4 (51.5, 53.3)	14.0 (10.9, 17.2)	1891	13655	43,064 (94.6)	392,517 (95.9)	435,581 (95.8)
labs	Serum albumin_low	1.27e-17	1.16 (1.12, 1.20)	165 (160, 171)	142 (141, 144)	23.1 (17.0, 29.1)	163 (158, 168)	145 (144, 147)	17.8 (12.4, 23.2)	3787	32948	36,135 (79.3)	352,178 (86.1)	388,313 (85.4)
Symptoms, Signs and Abnormal Clinical and Laboratory Findings, Not Elsewhere Classified	Genitourinary signs and symptoms	1.56e-17	1.24 (1.18, 1.31)	64.9 (61.6, 68.3)	52.2 (51.2, 53.1)	12.8 (9.29, 16.2)	65.7 (62.7, 68.7)	52.8 (51.9, 53.7)	12.9 (9.78, 16.1)	1832	13411	42,331 (93.0)	383,976 (93.8)	426,307 (93.8)
Gastrointestinal medications	gastric medications, other	4.03e-17	1.18 (1.13, 1.22)	123 (118, 128)	104 (103, 106)	18.7 (13.6, 23.7)	124 (120, 128)	106 (104, 107)	18.1 (13.5, 22.6)	3127	25023	39,022 (85.7)	363,449 (88.8)	402,471 (88.5)
Symptoms, Signs and Abnormal Clinical and Laboratory Findings, Not Elsewhere Classified	Fever	4.45e-17	1.47 (1.35, 1.61)	18.9 (17.2, 20.7)	12.9 (12.4, 13.3)	6.08 (4.28, 7.87)	19.3 (17.7, 20.9)	13.1 (12.7, 13.6)	6.14 (4.51, 7.77)	577	3569	44,625 (98.0)	404,275 (98.8)	448,900 (98.7)
Hormones/synthetics/modifiers	hormones/synthetics/modifiers, other	4.61e-17	1.21 (1.15, 1.26)	87.7 (83.8, 91.6)	72.7 (71.6, 73.8)	15.0 (10.9, 19.1)	88.4 (84.9, 92.0)	74.0 (73.0, 75.1)	14.4 (10.7, 18.1)	2402	18439	41,461 (91.0)	378,669 (92.5)	420,130 (92.4)
Diseases of the Genitourinary System	Chronic kidney disease	7.53e-17	1.25 (1.18, 1.31)	62.3 (59.0, 65.6)	50.0 (49.1, 50.9)	12.3 (8.87, 15.7)	63.1 (60.1, 66.1)	51.1 (50.3, 52.0)	12.0 (8.86, 15.1)	1718	13074	41,179 (90.4)	385,379 (94.2)	426,558 (93.8)
Antineoplastics	antineoplastics, antimetabolites	1.14e-16	1.32 (1.24, 1.41)	36.6 (34.1, 39.1)	27.7 (27.0, 28.3)	8.91 (6.37, 11.5)	36.7 (34.5, 38.9)	27.9 (27.3, 28.6)	8.81 (6.52, 11.1)	1068	7381	43,725 (96.0)	395,918 (96.8)	439,643 (96.7)
Antimicrobials	penicillins, amino derivatives	3.17e-16	1.23 (1.17, 1.29)	67.0 (63.6, 70.3)	54.6 (53.7, 55.6)	12.3 (8.84, 15.8)	68.8 (65.7, 71.9)	55.3 (54.4, 56.2)	13.5 (10.3, 16.7)	1945	14367	42,846 (94.1)	391,844 (95.8)	434,690 (95.6)
Cardiovascular medications	thiazides/related diuretics	4.02e-16	1.36 (1.26, 1.47)	28.8 (26.6, 30.9)	21.1 (20.5, 21.7)	7.66 (5.40, 9.91)	29.0 (27.1, 31.0)	21.5 (20.9, 22.0)	7.56 (5.52, 9.60)	843	5676	43,549 (95.6)	394,909 (96.5)	438,458 (96.4)
Cardiovascular medications	alpha blockers/related	4.84e-16	1.30 (1.22, 1.38)	40.0 (37.4, 42.6)	30.8 (30.1, 31.5)	9.18 (6.50, 11.9)	41.0 (38.6, 43.3)	31.5 (30.8, 32.2)	9.48 (7.04, 11.9)	1177	8257	43,230 (94.9)	393,037 (96.1)	436,267 (95.9)
Diseases of the Nervous System	Polyneuropathies	7.49e-16	1.33 (1.24, 1.43)	32.3 (30.0, 34.6)	24.2 (23.6, 24.9)	8.08 (5.69, 10.5)	33.5 (31.4, 35.6)	24.6 (24.0, 25.2)	8.93 (6.74, 11.1)	974	6542	43,655 (95.9)	398,016 (97.3)	441,671 (97.1)
Therapeutic nutrients/minerals/electrolytes	magnesium	8.07e-16	1.22 (1.16, 1.28)	68.4 (65.0, 71.8)	56.1 (55.2, 57.1)	12.3 (8.76, 15.8)	70.1 (67.0, 73.1)	57.6 (56.7, 58.6)	12.4 (9.21, 15.6)	1986	15207	42,858 (94.1)	398,080 (97.3)	440,938 (97.0)
Diseases of the Musculoskeletal System and Connective Tissue	Low back pain	2.56e-15	1.23 (1.17, 1.30)	62.4 (59.1, 65.7)	50.7 (49.7, 51.6)	11.7 (8.32, 15.2)	63.2 (60.2, 66.1)	50.8 (49.9, 51.7)	12.4 (9.26, 15.4)	1744	12728	41,969 (92.2)	378,460 (92.5)	420,429 (92.5)
Therapeutic nutrients/minerals/electrolytes	calcium	3.41e-15	1.32 (1.24, 1.42)	31.2 (29.0, 33.5)	23.6 (23.0, 24.2)	7.65 (5.32, 9.98)	32.4 (30.4, 34.5)	24.3 (23.7, 24.9)	8.15 (6.01, 10.3)	958	6535	44,183 (97.0)	401,776 (98.2)	445,959 (98.1)
Therapeutic nutrients/minerals/electrolytes	bicarbonates	1.05e-14	1.49 (1.35, 1.65)	14.6 (13.0, 16.1)	9.79 (9.40, 10.2)	4.77 (3.21, 6.34)	15.7 (14.3, 17.1)	10.3 (9.89, 10.6)	5.44 (3.98, 6.90)	476	2819	45,108 (99.1)	408,031 (99.7)	453,139 (99.7)
Endocrine, Nutritional and Metabolic Diseases	Diabetes mellitus, due to underlying condition, drug or chemical induced, or other specified type	1.11e-14	1.58 (1.41, 1.78)	11.1 (9.74, 12.4)	6.99 (6.67, 7.32)	4.07 (2.71, 5.44)	12.1 (10.9, 13.4)	7.26 (6.94, 7.58)	4.88 (3.60, 6.16)	367	1986	45,040 (98.9)	406,760 (99.4)	451,800 (99.4)
Diseases of the Circulatory System	Hypotension	1.2e-14	1.34 (1.24, 1.44)	27.2 (25.1, 29.3)	20.3 (19.7, 20.9)	6.91 (4.75, 9.07)	28.4 (26.5, 30.3)	20.9 (20.3, 21.4)	7.52 (5.53, 9.50)	847	5654	44,602 (97.9)	404,023 (98.7)	448,625 (98.7)
labs	Serum Creatinine_high	1.39e-14	1.20 (1.15, 1.26)	77.9 (74.1, 81.6)	64.9 (63.8, 65.9)	13.0 (9.13, 16.9)	78.5 (75.2, 81.9)	66.7 (65.7, 67.7)	11.8 (8.32, 15.3)	2091	16890	40,306 (88.5)	382,800 (93.6)	423,106 (93.0)
Endocrine, Nutritional and Metabolic Diseases	Nutritional deficiencies	1.65e-14	1.28 (1.20, 1.36)	39.8 (37.3, 42.4)	31.1 (30.4, 31.8)	8.74 (6.08, 11.4)	40.4 (38.0, 42.7)	31.2 (30.5, 31.9)	9.14 (6.73, 11.5)	1167	8230	43,581 (95.7)	395,539 (96.7)	439,120 (96.6)
Diseases of the Nervous System	Nervous system pain and pain syndromes	3.18e-14	1.19 (1.14, 1.25)	79.8 (76.1, 83.6)	66.8 (65.7, 67.9)	13.0 (9.13, 16.9)	80.9 (77.5, 84.3)	67.2 (66.2, 68.2)	13.7 (10.1, 17.2)	2196	16730	41,515 (91.2)	378,121 (92.4)	419,636 (92.3)
Central nervous system medications	opioid analgesics	4.33e-14	1.12 (1.09, 1.15)	248 (241, 256)	222 (220, 224)	26.3 (18.6, 34.0)	249 (242, 256)	225 (223, 227)	24.1 (17.2, 31.1)	5416	46082	34,720 (76.2)	325,328 (79.5)	360,048 (79.2)
Cardiovascular medications	cardiovascular agents, other	8.31e-14	1.47 (1.33, 1.63)	14.3 (12.8, 15.9)	9.75 (9.36, 10.1)	4.60 (3.04, 6.15)	15.4 (14.0, 16.7)	10.1 (9.73, 10.5)	5.24 (3.80, 6.69)	465	2767	45,116 (99.1)	407,216 (99.5)	452,332 (99.5)
Therapeutic nutrients/minerals/electrolytes	electrolytes/minerals	8.93e-14	1.13 (1.09, 1.16)	195 (188, 201)	173 (171, 174)	22.1 (15.5, 28.6)	194 (189, 200)	176 (174, 178)	18.4 (12.5, 24.3)	4548	39302	36,830 (80.9)	350,427 (85.6)	387,257 (85.2)
Factors Influencing Health Status and Contact with Health Services	Other specified encounters and counseling	9.3e-14	1.24 (1.17, 1.31)	48.6 (45.8, 51.5)	39.2 (38.4, 40.0)	9.41 (6.47, 12.3)	49.8 (47.2, 52.4)	40.0 (39.2, 40.7)	9.84 (7.17, 12.5)	1452	10546	43,910 (96.4)	395,972 (96.8)	439,882 (96.7)
Cardiovascular medications	diuretics	1.52e-13	1.15 (1.11, 1.20)	129 (124, 134)	112 (110, 113)	17.0 (11.9, 22.2)	131 (127, 136)	114 (113, 116)	16.8 (12.0, 21.5)	3242	26946	38,283 (84.1)	362,962 (88.7)	401,245 (88.2)
Musculoskeletal medications	skeletal muscle relaxants	1.61e-13	1.21 (1.15, 1.27)	65.2 (61.8, 68.5)	53.9 (53.0, 54.9)	11.2 (7.75, 14.7)	65.1 (62.1, 68.1)	54.3 (53.4, 55.2)	10.8 (7.67, 13.9)	1812	13847	42,281 (92.8)	385,614 (94.2)	427,895 (94.1)
Diseases of the Blood and Blood Forming Organs and Certain Disorders Involving the Immune Mechanism	Coagulation and hemorrhagic disorders	1.89e-13	1.24 (1.17, 1.31)	49.1 (46.3, 52.0)	39.7 (38.9, 40.5)	9.40 (6.44, 12.4)	50.4 (47.8, 53.0)	40.3 (39.5, 41.0)	10.1 (7.40, 12.8)	1456	10639	43,647 (95.8)	397,111 (97.0)	440,758 (96.9)
labs	Carbon Dioxide_high	2.7e-13	1.24 (1.17, 1.31)	47.9 (45.1, 50.7)	38.7 (38.0, 39.5)	9.14 (6.22, 12.1)	50.2 (47.6, 52.8)	40.2 (39.5, 41.0)	9.96 (7.26, 12.7)	1446	10684	43,369 (95.2)	398,613 (97.4)	441,982 (97.2)
Antimicrobials	antifungals	2.73e-13	1.24 (1.17, 1.31)	49.3 (46.4, 52.1)	39.8 (39.0, 40.6)	9.43 (6.45, 12.4)	49.8 (47.2, 52.4)	40.1 (39.4, 40.9)	9.67 (6.98, 12.4)	1433	10525	43,455 (95.4)	394,233 (96.3)	437,688 (96.3)
Antihistamines	antihistamines, other	3.48e-13	1.47 (1.33, 1.64)	14.3 (12.8, 15.8)	9.70 (9.32, 10.1)	4.61 (3.05, 6.16)	14.2 (12.9, 15.6)	9.87 (9.50, 10.2)	4.34 (2.94, 5.73)	428	2683	44,911 (98.6)	404,332 (98.8)	449,243 (98.8)
Cardiovascular medications	ace inhibitors	3.86e-13	1.19 (1.13, 1.24)	79.5 (75.8, 83.3)	67.0 (65.9, 68.1)	12.6 (8.63, 16.5)	81.7 (78.2, 85.1)	68.1 (67.0, 69.1)	13.6 (10.0, 17.2)	2156	16690	40,322 (88.5)	372,835 (91.1)	413,157 (90.9)
Diseases of the Skin and Subcutaneous Tissue	Non-pressure ulcer of skin	5.18e-13	1.40 (1.28, 1.54)	17.8 (16.1, 19.5)	12.7 (12.3, 13.1)	5.14 (3.39, 6.89)	18.3 (16.8, 19.8)	13.1 (12.7, 13.6)	5.15 (3.56, 6.75)	548	3566	44,697 (98.1)	404,352 (98.8)	449,049 (98.8)
Therapeutic nutrients/minerals/electrolytes	potassium	1.09e-12	1.16 (1.11, 1.21)	101 (96.5, 105)	86.9 (85.7, 88.1)	13.9 (9.51, 18.3)	101 (97.5, 105)	88.8 (87.7, 90.0)	12.5 (8.51, 16.5)	2713	22447	40,898 (89.8)	385,218 (94.1)	426,116 (93.7)
labs	Carbon Dioxide_low	1.17e-12	1.16 (1.11, 1.21)	102 (98.1, 107)	88.2 (87.0, 89.5)	14.1 (9.66, 18.6)	103 (98.7, 106)	89.8 (88.7, 91.0)	12.7 (8.67, 16.8)	2694	22094	40,086 (88.0)	374,783 (91.6)	414,869 (91.2)
Diseases of the Circulatory System	Acute phlebitis; thrombophlebitis and thromboembolism	1.65e-12	1.38 (1.26, 1.51)	18.8 (17.0, 20.5)	13.6 (13.1, 14.0)	5.19 (3.40, 6.98)	20.5 (18.9, 22.1)	13.8 (13.4, 14.3)	6.69 (5.01, 8.37)	616	3759	44,934 (98.7)	405,546 (99.1)	450,480 (99.1)
Vitamins	ergocalciferol	2.39e-12	1.47 (1.32, 1.63)	13.4 (12.0, 14.9)	9.15 (8.77, 9.52)	4.28 (2.77, 5.79)	13.7 (12.4, 15.0)	9.31 (8.95, 9.68)	4.36 (2.99, 5.73)	411	2533	44,823 (98.4)	404,723 (98.9)	449,546 (98.9)
Cardiovascular medications	calcium channel blockers	2.7e-12	1.17 (1.12, 1.22)	89.0 (84.9, 93.0)	76.1 (74.9, 77.2)	12.9 (8.72, 17.1)	91.2 (87.5, 94.8)	77.6 (76.5, 78.7)	13.5 (9.71, 17.4)	2390	18907	40,093 (88.0)	370,953 (90.7)	411,046 (90.4)
Blood products/modifiers/volume expanders	anticoagulants	2.76e-12	1.15 (1.10, 1.19)	116 (111, 121)	101 (99.9, 103)	14.9 (10.1, 19.6)	120 (116, 124)	103 (102, 104)	16.8 (12.4, 21.1)	3148	25137	40,580 (89.1)	374,511 (91.5)	415,091 (91.3)
Hormones/synthetics/modifiers	contraceptives, systemic	2.76e-12	0.645 (0.570, 0.729)	10.2 (8.90, 11.4)	15.8 (15.3, 16.3)	-5.61 (-6.97, -4.24)	9.09 (8.02, 10.2)	15.3 (14.8, 15.7)	-6.19 (-7.36, -5.02)	276	4158	45,228 (99.3)	405,859 (99.2)	451,087 (99.2)
Cardiovascular medications	loop diuretics	2.76e-12	1.15 (1.11, 1.20)	105 (101, 110)	91.2 (89.9, 92.4)	14.1 (9.53, 18.6)	108 (104, 112)	93.7 (92.5, 94.9)	14.2 (10.1, 18.4)	2837	23270	40,297 (88.5)	379,375 (92.7)	419,672 (92.3)
Respiratory tract medications	bronchodilators, xanthine-derivative	3.6e-12	1.59 (1.40, 1.81)	8.79 (7.61, 9.97)	5.53 (5.24, 5.82)	3.26 (2.05, 4.48)	9.38 (8.29, 10.5)	5.72 (5.44, 6.01)	3.66 (2.53, 4.78)	284	1567	45,092 (99.0)	406,961 (99.5)	452,053 (99.4)
Therapeutic nutrients/minerals/electrolytes	iron	3.67e-12	1.24 (1.17, 1.32)	42.2 (39.6, 44.9)	34.0 (33.3, 34.8)	8.19 (5.45, 10.9)	43.2 (40.8, 45.6)	34.7 (34.0, 35.5)	8.45 (5.96, 11.0)	1250	9043	43,550 (95.6)	390,576 (95.5)	434,126 (95.5)
Factors Influencing Health Status and Contact with Health Services	Resistance to antimicrobial drugs	4.39e-12	2.10 (1.70, 2.59)	3.57 (2.82, 4.32)	1.70 (1.54, 1.86)	1.87 (1.10, 2.63)	3.79 (3.10, 4.48)	1.76 (1.60, 1.92)	2.03 (1.32, 2.74)	116	485	45,448 (99.8)	408,913 (99.9)	454,361 (99.9)
Ophthalmic agents	ophthalmics, other	5.24e-12	1.33 (1.23, 1.44)	23.3 (21.4, 25.3)	17.5 (17.0, 18.1)	5.80 (3.79, 7.80)	23.9 (22.1, 25.6)	17.9 (17.4, 18.4)	6.02 (4.19, 7.85)	708	4820	44,312 (97.3)	402,369 (98.3)	446,681 (98.2)
Endocrine, Nutritional and Metabolic Diseases	Other specified and unspecified nutritional and metabolic disorders	7.65e-12	1.24 (1.16, 1.31)	42.2 (39.5, 44.8)	34.1 (33.4, 34.8)	8.07 (5.33, 10.8)	42.9 (40.5, 45.3)	34.7 (34.0, 35.5)	8.18 (5.69, 10.7)	1247	9213	43,704 (96.0)	397,914 (97.2)	441,618 (97.1)
Factors Influencing Health Status and Contact with Health Services	Contraceptive and procreative management	8.56e-12	0.689 (0.619, 0.767)	13.6 (12.1, 15.1)	19.7 (19.2, 20.3)	-6.14 (-7.71, -4.56)	12.2 (11.0, 13.5)	19.2 (18.6, 19.7)	-6.92 (-8.27, -5.56)	369	5096	44,913 (98.6)	397,262 (97.1)	442,175 (97.2)
Cardiovascular medications	antihypertensives, other	1.07e-11	1.24 (1.17, 1.33)	38.9 (36.4, 41.5)	31.3 (30.6, 32.0)	7.65 (5.02, 10.3)	40.2 (37.9, 42.5)	32.1 (31.4, 32.7)	8.12 (5.71, 10.5)	1160	8517	43,362 (95.2)	398,085 (97.3)	441,447 (97.1)
Diseases of the Musculoskeletal System and Connective Tissue	Osteoarthritis	1.44e-11	1.25 (1.17, 1.33)	39.0 (36.5, 41.6)	31.3 (30.5, 32.0)	7.77 (5.12, 10.4)	38.6 (36.4, 40.9)	31.5 (30.8, 32.1)	7.18 (4.80, 9.56)	1106	8094	43,141 (94.7)	386,300 (94.4)	429,441 (94.4)
Diseases of the Circulatory System	Pulmonary heart disease	1.51e-11	1.37 (1.25, 1.50)	17.8 (16.1, 19.5)	12.9 (12.5, 13.4)	4.82 (3.08, 6.57)	19.2 (17.6, 20.7)	13.4 (12.9, 13.8)	5.79 (4.16, 7.42)	575	3636	44,801 (98.4)	404,948 (99.0)	449,749 (98.9)
labs	Alanine aminotransferase_high	1.76e-11	1.15 (1.11, 1.20)	102 (97.9, 107)	88.8 (87.5, 90.0)	13.5 (8.98, 18.0)	104 (100, 108)	90.3 (89.1, 91.5)	13.8 (9.71, 17.9)	2705	22069	39,741 (87.3)	372,775 (91.1)	412,516 (90.7)
Diseases of the Respiratory System	Sinusitis	1.87e-11	1.38 (1.26, 1.52)	17.4 (15.7, 19.1)	12.6 (12.1, 13.0)	4.83 (3.10, 6.55)	17.6 (16.1, 19.1)	12.5 (12.1, 13.0)	5.06 (3.50, 6.62)	529	3408	44,867 (98.5)	404,520 (98.9)	449,387 (98.8)
Blood products/modifiers/volume expanders	blood derivatives	3.07e-11	1.29 (1.20, 1.39)	26.0 (24.0, 28.0)	20.1 (19.6, 20.7)	5.87 (3.76, 7.97)	27.5 (25.7, 29.4)	20.8 (20.3, 21.4)	6.70 (4.74, 8.65)	827	5693	44,840 (98.5)	407,208 (99.5)	452,048 (99.4)
Gastrointestinal medications	histamine antagonists	3.47e-11	1.19 (1.13, 1.25)	60.8 (57.6, 64.0)	51.1 (50.2, 52.1)	9.67 (6.34, 13.0)	61.9 (59.0, 64.8)	51.9 (51.1, 52.8)	9.95 (6.92, 13.0)	1757	13421	42,964 (94.3)	389,842 (95.3)	432,806 (95.2)
Immunological agents	immune suppressants	3.5e-11	1.23 (1.16, 1.31)	42.5 (39.8, 45.2)	34.5 (33.8, 35.3)	7.95 (5.17, 10.7)	43.5 (41.1, 45.9)	35.4 (34.7, 36.2)	8.05 (5.52, 10.6)	1235	9265	42,796 (94.0)	392,679 (96.0)	435,475 (95.8)
Ophthalmic agents	mydriatics/cycloplegics, topical ophthalmic	4.03e-11	1.60 (1.39, 1.85)	7.83 (6.72, 8.94)	4.88 (4.61, 5.15)	2.95 (1.81, 4.09)	8.07 (7.06, 9.08)	4.99 (4.73, 5.25)	3.08 (2.04, 4.12)	246	1371	45,325 (99.5)	408,011 (99.7)	453,336 (99.7)
Endocrine, Nutritional and Metabolic Diseases	Other specified and unspecified endocrine disorders	4.46e-11	1.34 (1.23, 1.46)	20.1 (18.3, 21.9)	15.0 (14.5, 15.5)	5.11 (3.25, 6.97)	20.9 (19.2, 22.5)	15.3 (14.8, 15.8)	5.56 (3.86, 7.27)	621	4131	44,497 (97.7)	402,473 (98.4)	446,970 (98.3)
Diseases of the Genitourinary System	Nephritis; nephrosis; renal sclerosis	6.27e-11	1.58 (1.38, 1.81)	8.03 (6.90, 9.16)	5.09 (4.81, 5.37)	2.94 (1.78, 4.10)	8.50 (7.46, 9.54)	5.33 (5.06, 5.61)	3.16 (2.09, 4.24)	257	1460	44,992 (98.8)	406,669 (99.4)	451,661 (99.3)
Dermatological agents	anti-inflammatory, topical	8.54e-11	1.14 (1.10, 1.19)	109 (105, 113)	95.5 (94.2, 96.8)	13.5 (8.83, 18.1)	109 (105, 113)	96.3 (95.1, 97.6)	13.1 (8.95, 17.3)	2889	23467	40,670 (89.3)	373,485 (91.3)	414,155 (91.1)
labs	High density lipoprotein cholesterol_low	9.55e-11	1.48 (1.31, 1.67)	11.0 (9.64, 12.3)	7.40 (7.07, 7.74)	3.56 (2.19, 4.92)	11.4 (10.2, 12.6)	7.52 (7.20, 7.85)	3.89 (2.64, 5.14)	343	2047	44,803 (98.4)	404,796 (98.9)	449,599 (98.9)
Antihistamines	antihistamines, ethanolamine	1.43e-10	1.18 (1.12, 1.24)	65.4 (62.1, 68.8)	55.6 (54.6, 56.5)	9.82 (6.34, 13.3)	66.5 (63.4, 69.5)	56.6 (55.6, 57.5)	9.90 (6.74, 13.1)	1861	14456	42,403 (93.1)	386,204 (94.4)	428,607 (94.3)
Nasal and throat agents, topical	anesthetics, mucosal	1.51e-10	1.28 (1.19, 1.38)	26.8 (24.7, 28.9)	20.9 (20.3, 21.5)	5.90 (3.74, 8.06)	27.0 (25.1, 28.9)	21.2 (20.7, 21.8)	5.77 (3.82, 7.73)	799	5693	44,237 (97.1)	400,205 (97.8)	444,442 (97.7)
Diseases of the Respiratory System	Aspiration pneumonitis	1.78e-10	1.51 (1.33, 1.71)	9.49 (8.27, 10.7)	6.30 (5.99, 6.61)	3.19 (1.93, 4.45)	9.85 (8.74, 11.0)	6.57 (6.27, 6.87)	3.28 (2.13, 4.44)	300	1806	45,288 (99.4)	408,265 (99.8)	453,553 (99.7)
Diseases of the Musculoskeletal System and Connective Tissue	Gout	2.85e-10	1.46 (1.30, 1.64)	11.0 (9.69, 12.3)	7.54 (7.20, 7.88)	3.47 (2.11, 4.84)	11.4 (10.2, 12.6)	7.70 (7.37, 8.03)	3.69 (2.44, 4.94)	343	2098	44,858 (98.5)	405,236 (99.0)	450,094 (99.0)
Diseases of the Genitourinary System	Other specified and unspecified diseases of kidney and ureters	2.98e-10	1.24 (1.16, 1.32)	34.7 (32.3, 37.1)	28.0 (27.3, 28.7)	6.69 (4.21, 9.18)	36.3 (34.1, 38.5)	28.8 (28.1, 29.4)	7.52 (5.24, 9.81)	1055	7629	43,646 (95.8)	396,918 (97.0)	440,564 (96.9)
Hormones/synthetics/modifiers	antihypoglycemics	3.18e-10	1.51 (1.33, 1.72)	9.05 (7.86, 10.2)	5.99 (5.69, 6.29)	3.06 (1.83, 4.30)	9.48 (8.38, 10.6)	6.16 (5.87, 6.45)	3.32 (2.18, 4.45)	288	1690	45,195 (99.2)	407,562 (99.6)	452,757 (99.6)
labs	Serum chloride_low	3.27e-10	1.16 (1.11, 1.21)	79.3 (75.5, 83.0)	68.5 (67.4, 69.5)	10.8 (6.91, 14.7)	81.0 (77.6, 84.4)	70.4 (69.4, 71.4)	10.6 (7.02, 14.1)	2187	17732	40,919 (89.9)	381,334 (93.2)	422,253 (92.9)
labs	Ferritin _high	3.47e-10	1.31 (1.21, 1.43)	20.5 (18.7, 22.3)	15.6 (15.1, 16.1)	4.91 (3.03, 6.79)	21.8 (20.1, 23.5)	16.1 (15.7, 16.6)	5.66 (3.91, 7.40)	650	4390	44,523 (97.8)	405,153 (99.0)	449,676 (98.9)
Diseases of the Ear and Mastoid Process	Other specified and unspecified disorders of the ear	3.69e-10	1.29 (1.19, 1.39)	24.9 (22.9, 27.0)	19.4 (18.8, 19.9)	5.58 (3.49, 7.66)	25.2 (23.4, 27.0)	19.4 (18.9, 20.0)	5.78 (3.90, 7.66)	748	5221	44,440 (97.6)	401,256 (98.1)	445,696 (98.0)
Diseases of the Genitourinary System	Proteinuria	3.88e-10	1.51 (1.33, 1.72)	9.14 (7.93, 10.3)	6.05 (5.75, 6.36)	3.09 (1.84, 4.33)	9.67 (8.56, 10.8)	6.24 (5.94, 6.53)	3.43 (2.29, 4.58)	292	1702	44,950 (98.7)	405,549 (99.1)	450,499 (99.1)
Diseases of the Musculoskeletal System and Connective Tissue	Spondylopathies/spondyloarthropathy (including infective)	4.06e-10	1.18 (1.12, 1.24)	63.4 (60.0, 66.7)	53.8 (52.8, 54.7)	9.57 (6.11, 13.0)	64.1 (61.1, 67.1)	54.0 (53.1, 54.9)	10.1 (6.93, 13.2)	1756	13340	41,673 (91.5)	373,726 (91.3)	415,399 (91.4)
Diseases of the Circulatory System	Heart failure	4.28e-10	1.16 (1.11, 1.22)	70.3 (66.8, 73.8)	60.4 (59.4, 61.4)	9.92 (6.31, 13.5)	72.1 (69.0, 75.3)	62.2 (61.3, 63.2)	9.87 (6.56, 13.2)	2002	15994	42,137 (92.5)	389,568 (95.2)	431,705 (94.9)
Symptoms, Signs and Abnormal Clinical and Laboratory Findings, Not Elsewhere Classified	Dysphagia	4.75e-10	1.31 (1.20, 1.42)	21.5 (19.6, 23.3)	16.4 (15.9, 16.9)	5.05 (3.12, 6.97)	22.2 (20.5, 23.9)	16.8 (16.3, 17.2)	5.47 (3.71, 7.22)	664	4537	44,692 (98.1)	403,725 (98.7)	448,417 (98.6)
Central nervous system medications	anticonvulsants	5.32e-10	1.12 (1.08, 1.16)	142 (137, 147)	127 (125, 128)	15.2 (9.79, 20.7)	144 (139, 149)	129 (127, 130)	15.3 (10.4, 20.2)	3591	30162	38,779 (85.2)	362,490 (88.6)	401,269 (88.2)
Neoplasms	Secondary malignancies	6.22e-10	0.651 (0.569, 0.746)	7.82 (6.70, 8.93)	12.0 (11.6, 12.4)	-4.19 (-5.38, -2.99)	7.84 (6.84, 8.84)	12.1 (11.7, 12.6)	-4.3 (-5.38, -3.23)	238	3304	45,107 (99.0)	404,586 (98.9)	449,693 (98.9)
Otic agents	anti-infective/anti-inflammatory combinations, topical otic	6.69e-10	1.64 (1.40, 1.92)	6.29 (5.30, 7.29)	3.83 (3.59, 4.07)	2.46 (1.44, 3.49)	6.24 (5.35, 7.12)	3.85 (3.62, 4.08)	2.39 (1.47, 3.30)	190	1057	45,295 (99.5)	407,770 (99.7)	453,065 (99.6)
Cardiovascular medications	antianginals	7.22e-10	1.18 (1.12, 1.25)	56.0 (52.9, 59.0)	47.3 (46.4, 48.2)	8.65 (5.45, 11.8)	57.0 (54.2, 59.8)	48.0 (47.2, 48.9)	9.00 (6.09, 11.9)	1612	12461	42,717 (93.8)	391,065 (95.6)	433,782 (95.4)
Symptoms, Signs and Abnormal Clinical and Laboratory Findings, Not Elsewhere Classified	Abdominal pain and other digestive/abdomen signs and symptoms	9.9e-10	1.13 (1.09, 1.18)	115 (111, 120)	102 (101, 103)	13.3 (8.44, 18.1)	115 (111, 119)	103 (101, 104)	12.4 (8.06, 16.7)	2961	24164	39,612 (87.0)	360,691 (88.1)	400,303 (88.0)
Symptoms, Signs and Abnormal Clinical and Laboratory Findings, Not Elsewhere Classified	Skin/Subcutaneous signs and symptoms	1.22e-09	1.20 (1.13, 1.27)	46.3 (43.5, 49.0)	38.6 (37.8, 39.4)	7.69 (4.80, 10.6)	47.3 (44.8, 49.9)	38.8 (38.0, 39.5)	8.56 (5.94, 11.2)	1365	10159	43,546 (95.6)	393,976 (96.3)	437,522 (96.2)
Central nervous system medications	opioid antagonist analgesics	1.39e-09	1.24 (1.16, 1.33)	31.2 (29.0, 33.5)	25.2 (24.6, 25.8)	6.05 (3.72, 8.38)	32.3 (30.2, 34.3)	25.6 (25.0, 26.2)	6.62 (4.49, 8.75)	959	6918	44,532 (97.8)	403,294 (98.6)	447,826 (98.5)
labs	Alanine aminotransferase_low	1.87e-09	1.30 (1.19, 1.42)	19.9 (18.1, 21.6)	15.2 (14.8, 15.7)	4.61 (2.77, 6.46)	21.1 (19.4, 22.7)	15.8 (15.3, 16.2)	5.29 (3.58, 6.99)	632	4297	44,752 (98.3)	405,884 (99.2)	450,636 (99.1)
Dermatological agents	dermatologicals, topical other	2.04e-09	1.42 (1.26, 1.59)	11.5 (10.2, 12.9)	8.12 (7.77, 8.48)	3.39 (1.99, 4.78)	12.0 (10.8, 13.3)	8.33 (7.98, 8.67)	3.70 (2.42, 4.98)	365	2282	45,187 (99.2)	407,405 (99.6)	452,592 (99.5)
Gastrointestinal medications	hyperosmotic laxatives	2.12e-09	1.15 (1.10, 1.20)	79.8 (76.1, 83.5)	69.5 (68.5, 70.6)	10.3 (6.43, 14.1)	81.0 (77.6, 84.3)	70.6 (69.6, 71.7)	10.3 (6.85, 13.8)	2251	18124	42,240 (92.8)	388,718 (95.0)	430,958 (94.8)
Gastrointestinal medications	antiulcer agents	2.34e-09	1.16 (1.10, 1.22)	68.5 (65.1, 72.0)	59.1 (58.1, 60.1)	9.42 (5.86, 13.0)	69.5 (66.4, 72.6)	60.0 (59.0, 60.9)	9.51 (6.29, 12.7)	1950	15349	42,584 (93.5)	387,192 (94.6)	429,776 (94.5)
Symptoms, Signs and Abnormal Clinical and Laboratory Findings, Not Elsewhere Classified	Shock	2.34e-09	1.36 (1.23, 1.51)	14.2 (12.7, 15.7)	10.4 (10.0, 10.8)	3.78 (2.23, 5.33)	15.1 (13.8, 16.5)	10.9 (10.5, 11.3)	4.25 (2.81, 5.68)	460	2991	45,189 (99.2)	407,893 (99.7)	453,082 (99.6)
Diseases of the Circulatory System	Gangrene	2.4e-09	1.72 (1.44, 2.06)	4.68 (3.83, 5.54)	2.72 (2.52, 2.93)	1.96 (1.08, 2.84)	4.98 (4.18, 5.77)	2.86 (2.66, 3.06)	2.11 (1.30, 2.93)	152	788	45,394 (99.7)	408,572 (99.8)	453,966 (99.8)
Gastrointestinal medications	stimulant laxatives	2.42e-09	1.18 (1.11, 1.24)	54.7 (51.7, 57.7)	46.5 (45.7, 47.4)	8.17 (5.05, 11.3)	55.8 (53.0, 58.5)	47.4 (46.6, 48.3)	8.32 (5.49, 11.2)	1621	12649	43,760 (96.1)	400,666 (97.9)	444,426 (97.7)
Musculoskeletal medications	antigout agents	2.45e-09	1.34 (1.22, 1.48)	16.6 (14.9, 18.2)	12.3 (11.9, 12.8)	4.22 (2.52, 5.91)	17.0 (15.6, 18.5)	12.6 (12.2, 13.0)	4.43 (2.88, 5.97)	506	3403	44,295 (97.3)	401,591 (98.1)	445,886 (98.1)
Endocrine, Nutritional and Metabolic Diseases	Diabetes mellitus, Type 1	3.48e-09	1.65 (1.40, 1.95)	5.64 (4.69, 6.58)	3.42 (3.19, 3.65)	2.22 (1.25, 3.19)	5.70 (4.85, 6.55)	3.49 (3.27, 3.71)	2.21 (1.34, 3.09)	173	956	45,111 (99.1)	407,058 (99.5)	452,169 (99.4)
Therapeutic nutrients/minerals/electrolytes	iv solutions with electrolytes	3.93e-09	1.18 (1.11, 1.24)	53.3 (50.3, 56.2)	45.3 (44.5, 46.1)	7.96 (4.87, 11.0)	54.4 (51.7, 57.1)	46.3 (45.5, 47.2)	8.08 (5.27, 10.9)	1577	12311	43,624 (95.8)	399,397 (97.6)	443,021 (97.4)
Cardiovascular medications	beta blockers/related	4.15e-09	1.12 (1.08, 1.16)	125 (120, 130)	111 (110, 113)	13.5 (8.38, 18.6)	127 (122, 131)	113 (112, 114)	13.6 (8.96, 18.2)	3146	26338	38,490 (84.5)	359,567 (87.9)	398,057 (87.5)
Gastrointestinal medications	antacids, other	1.06e-08	1.35 (1.22, 1.50)	14.2 (12.7, 15.7)	10.5 (10.1, 10.9)	3.69 (2.13, 5.24)	14.4 (13.0, 15.7)	10.7 (10.3, 11.1)	3.64 (2.24, 5.05)	433	2926	44,902 (98.6)	405,930 (99.2)	450,832 (99.1)
Diseases of the Respiratory System	Pleurisy, pleural effusion and pulmonary collapse	1.15e-08	1.29 (1.18, 1.41)	19.3 (17.5, 21.0)	14.9 (14.4, 15.4)	4.33 (2.52, 6.15)	20.4 (18.8, 22.1)	15.4 (14.9, 15.9)	5.05 (3.37, 6.73)	616	4195	44,975 (98.8)	405,864 (99.2)	450,839 (99.1)
Antimicrobials	nitrofurans antimicrobials	1.19e-08	1.25 (1.16, 1.36)	25.9 (23.9, 28.0)	20.7 (20.1, 21.2)	5.25 (3.13, 7.38)	25.4 (23.6, 27.2)	20.7 (20.2, 21.3)	4.68 (2.78, 6.57)	752	5544	44,292 (97.3)	399,288 (97.6)	443,580 (97.5)
Antimicrobials	cephalosporin 2nd generation	1.7e-08	1.43 (1.26, 1.62)	9.86 (8.61, 11.1)	6.90 (6.58, 7.23)	2.96 (1.67, 4.25)	9.99 (8.87, 11.1)	7.06 (6.74, 7.37)	2.94 (1.77, 4.10)	303	1934	45,131 (99.1)	407,372 (99.6)	452,503 (99.5)
Gastrointestinal medications	antacids	1.94e-08	1.29 (1.18, 1.40)	19.6 (17.8, 21.3)	15.2 (14.7, 15.7)	4.35 (2.51, 6.18)	20.3 (18.6, 21.9)	15.7 (15.2, 16.1)	4.60 (2.92, 6.28)	605	4249	44,590 (97.9)	404,362 (98.8)	448,952 (98.7)
Mental, Behavioral and Neurodevelopmental Disorders	Miscellaneous mental and behavioral disorders/conditions	2.12e-08	0.642 (0.550, 0.750)	6.16 (5.18, 7.15)	9.61 (9.22, 9.99)	-3.44 (-4.5, -2.38)	5.93 (5.06, 6.79)	9.39 (9.02, 9.75)	-3.46 (-4.4, -2.52)	180	2552	45,163 (99.2)	404,749 (98.9)	449,912 (98.9)
Diseases of the Ear and Mastoid Process	Hearing loss	2.15e-08	1.33 (1.21, 1.47)	15.2 (13.6, 16.7)	11.4 (11.0, 11.8)	3.79 (2.18, 5.40)	15.4 (14.0, 16.8)	11.5 (11.1, 11.9)	3.92 (2.46, 5.38)	464	3123	44,885 (98.6)	404,230 (98.8)	449,115 (98.8)
Musculoskeletal medications	antirheumatics, other	2.24e-08	1.19 (1.12, 1.27)	40.5 (37.9, 43.1)	34.0 (33.2, 34.7)	6.58 (3.89, 9.27)	41.7 (39.4, 44.1)	34.6 (33.9, 35.3)	7.09 (4.63, 9.55)	1206	9162	43,476 (95.5)	396,727 (97.0)	440,203 (96.8)
Diseases of the Nervous System	Other nervous system disorders (often hereditary or degenerative)	2.38e-08	1.26 (1.16, 1.36)	23.8 (21.8, 25.8)	18.9 (18.4, 19.5)	4.89 (2.86, 6.93)	23.7 (21.9, 25.4)	19.1 (18.6, 19.6)	4.55 (2.72, 6.38)	702	5128	44,402 (97.5)	400,698 (97.9)	445,100 (97.9)
labs	Hematocrit_high	2.78e-08	1.32 (1.19, 1.45)	16.2 (14.6, 17.8)	12.3 (11.9, 12.8)	3.90 (2.23, 5.57)	16.7 (15.2, 18.1)	12.5 (12.1, 13.0)	4.12 (2.59, 5.64)	498	3395	44,570 (97.9)	403,136 (98.5)	447,706 (98.5)
Factors Influencing Health Status and Contact with Health Services	Socioeconomic/psychosocial factors	2.83e-08	1.36 (1.22, 1.51)	13.4 (11.9, 14.9)	9.88 (9.49, 10.3)	3.51 (2.00, 5.02)	13.2 (11.9, 14.5)	10.0 (9.66, 10.4)	3.18 (1.83, 4.54)	398	2729	44,867 (98.5)	404,609 (98.9)	449,476 (98.8)
Diseases of the Circulatory System	Postthrombotic syndrome and venous insufficiency/hypertension	4.25e-08	1.39 (1.23, 1.56)	11.2 (9.83, 12.5)	8.05 (7.70, 8.41)	3.11 (1.73, 4.49)	11.3 (10.1, 12.5)	8.28 (7.94, 8.62)	3.05 (1.80, 4.30)	342	2259	44,960 (98.7)	405,853 (99.2)	450,813 (99.1)
labs	Serum total protein_high	4.39e-08	1.28 (1.17, 1.39)	20.1 (18.3, 21.9)	15.8 (15.3, 16.3)	4.34 (2.48, 6.21)	20.2 (18.6, 21.8)	16.1 (15.6, 16.6)	4.11 (2.43, 5.80)	602	4356	44,448 (97.6)	403,171 (98.5)	447,619 (98.4)
labs	Troponin I_low	5.24e-08	1.20 (1.12, 1.27)	40.4 (37.8, 43.0)	33.8 (33.0, 34.5)	6.60 (3.86, 9.34)	39.6 (37.3, 41.9)	34.0 (33.3, 34.8)	5.57 (3.13, 8.01)	1106	8753	42,008 (92.2)	386,029 (94.3)	428,037 (94.1)
Dermatological agents	analgesics, topical	6.4e-08	1.67 (1.39, 2.02)	4.38 (3.55, 5.21)	2.62 (2.42, 2.82)	1.76 (0.910, 2.62)	4.78 (4.01, 5.56)	2.66 (2.47, 2.85)	2.12 (1.32, 2.92)	146	732	45,381 (99.7)	408,461 (99.8)	453,842 (99.8)
Diseases of the Digestive System	Other specified and unspecified gastrointestinal disorders	1.04e-07	1.18 (1.11, 1.25)	44.6 (41.8, 47.3)	37.9 (37.1, 38.7)	6.65 (3.82, 9.48)	44.6 (42.2, 47.0)	38.4 (37.6, 39.1)	6.23 (3.68, 8.78)	1288	10052	43,507 (95.5)	393,690 (96.2)	437,197 (96.1)
Rectal, local	laxatives, rectal	1.11e-07	1.19 (1.12, 1.27)	37.0 (34.5, 39.4)	31.1 (30.4, 31.8)	5.87 (3.33, 8.40)	37.7 (35.5, 40.0)	32.0 (31.3, 32.6)	5.78 (3.48, 8.09)	1123	8680	44,483 (97.7)	405,571 (99.1)	450,054 (99.0)
labs	Brain natriuretic peptide_low	1.15e-07	1.77 (1.44, 2.19)	3.46 (2.72, 4.19)	1.95 (1.78, 2.12)	1.51 (0.752, 2.27)	3.50 (2.84, 4.17)	2.03 (1.86, 2.20)	1.47 (0.788, 2.16)	107	559	45,354 (99.6)	408,368 (99.8)	453,722 (99.8)
Diseases of the Musculoskeletal System and Connective Tissue	Other specified joint disorders	1.2e-07	1.30 (1.18, 1.43)	16.2 (14.6, 17.8)	12.4 (12.0, 12.9)	3.75 (2.09, 5.42)	16.2 (14.8, 17.7)	12.5 (12.1, 12.9)	3.72 (2.22, 5.23)	487	3387	44,783 (98.3)	403,682 (98.7)	448,465 (98.6)
Certain Infectious and Parasitic Diseases	Parasitic, other specified and unspecified infections	1.4e-07	1.60 (1.34, 1.91)	5.00 (4.11, 5.89)	3.12 (2.90, 3.34)	1.88 (0.967, 2.79)	5.01 (4.22, 5.81)	3.20 (2.99, 3.41)	1.81 (0.991, 2.63)	153	879	45,356 (99.6)	407,924 (99.7)	453,280 (99.7)
labs	Serum chloride_high	1.61e-07	1.10 (1.06, 1.13)	161 (155, 167)	147 (145, 149)	14.2 (8.25, 20.1)	159 (154, 164)	149 (147, 150)	9.93 (4.61, 15.2)	3763	33810	36,948 (81.1)	354,422 (86.6)	391,370 (86.1)
labs	Prothrombin time_high	2.02e-07	1.14 (1.09, 1.20)	63.2 (59.9, 66.5)	55.4 (54.4, 56.3)	7.83 (4.43, 11.2)	64.8 (61.8, 67.7)	56.9 (55.9, 57.8)	7.90 (4.80, 11.0)	1830	14798	42,606 (93.6)	392,140 (95.8)	434,746 (95.6)
Factors Influencing Health Status and Contact with Health Services	Organ transplant status	2.09e-07	1.66 (1.37, 2.00)	4.20 (3.38, 5.01)	2.54 (2.34, 2.73)	1.66 (0.825, 2.50)	4.37 (3.63, 5.11)	2.69 (2.50, 2.89)	1.68 (0.910, 2.45)	133	740	45,225 (99.3)	407,965 (99.7)	453,190 (99.7)
Factors Influencing Health Status and Contact with Health Services	Medical examination/evaluation	2.13e-07	1.11 (1.06, 1.15)	125 (120, 130)	113 (112, 115)	12.1 (6.95, 17.2)	125 (121, 130)	113 (111, 114)	12.4 (7.79, 17.0)	3168	24522	39,324 (86.4)	335,801 (82.1)	375,125 (82.5)
Central nervous system medications	antipsychotics, other	2.72e-07	1.13 (1.08, 1.18)	76.8 (73.2, 80.5)	68.1 (67.0, 69.2)	8.75 (4.96, 12.5)	76.9 (73.6, 80.1)	69.2 (68.1, 70.2)	7.70 (4.28, 11.1)	2134	17488	42,056 (92.3)	382,416 (93.5)	424,472 (93.3)
Neoplasms	Mesothelioma	2.79e-07	0.00553 (0.000762, 0.0402)	0.000814 (0.000, 0.0121)	0.147 (0.0999, 0.195)	-0.146 (-0.195, -0.0977)	0.0326 (0.000, 0.0964)	0.145 (0.100, 0.190)	-0.112 (-0.191, -0.0343)	1	40	45,537 (100)	409,147 (100)	454,684 (100)
Antimicrobials	cephalosporin 1st generation	3.43e-07	1.11 (1.07, 1.16)	101 (96.4, 105)	90.5 (89.3, 91.7)	10.1 (5.73, 14.6)	101 (97.2, 105)	91.4 (90.2, 92.6)	9.65 (5.67, 13.6)	2717	22736	41,125 (90.3)	379,619 (92.8)	420,744 (92.5)
Gastrointestinal medications	laxatives	3.98e-07	1.10 (1.06, 1.14)	122 (117, 126)	110 (109, 112)	11.2 (6.36, 16.1)	123 (118, 127)	112 (111, 113)	10.8 (6.37, 15.2)	3235	27411	40,565 (89.1)	375,834 (91.8)	416,399 (91.6)
Central nervous system medications	antipsychotics	4.74e-07	1.13 (1.07, 1.18)	77.0 (73.3, 80.6)	68.4 (67.3, 69.4)	8.59 (4.79, 12.4)	77.0 (73.7, 80.3)	69.5 (68.4, 70.5)	7.53 (4.10, 11.0)	2136	17554	42,028 (92.3)	382,271 (93.4)	424,299 (93.3)
Diseases of the Digestive System	Disorders of teeth and gingiva	5.69e-07	1.38 (1.22, 1.56)	9.62 (8.39, 10.9)	6.98 (6.65, 7.30)	2.65 (1.37, 3.92)	9.57 (8.47, 10.7)	7.08 (6.76, 7.39)	2.50 (1.35, 3.64)	290	1933	45,095 (99.0)	406,125 (99.3)	451,220 (99.2)
labs	Partial thromboplastin time_high	5.88e-07	1.20 (1.11, 1.28)	30.9 (28.7, 33.2)	25.9 (25.2, 26.5)	5.06 (2.73, 7.39)	31.9 (29.9, 34.0)	26.6 (25.9, 27.2)	5.38 (3.25, 7.51)	942	7145	44,110 (96.9)	401,838 (98.2)	445,948 (98.1)
Diseases of the Nervous System	Headache; including migraine	6e-07	1.19 (1.11, 1.28)	33.3 (31.0, 35.6)	27.9 (27.3, 28.6)	5.35 (2.92, 7.79)	33.3 (31.2, 35.3)	27.9 (27.3, 28.6)	5.33 (3.14, 7.52)	967	7348	43,674 (95.9)	394,243 (96.3)	437,917 (96.3)
Diseases of the Nervous System	Nerve and nerve root disorders	6.24e-07	1.28 (1.16, 1.41)	16.3 (14.7, 18.0)	12.8 (12.3, 13.2)	3.56 (1.89, 5.24)	16.9 (15.5, 18.4)	12.8 (12.4, 13.3)	4.10 (2.56, 5.63)	508	3477	44,771 (98.3)	403,459 (98.6)	448,230 (98.6)
Antimicrobials	penicillinase-resistant penicillins	6.96e-07	0.323 (0.207, 0.505)	0.738 (0.398, 1.08)	2.29 (2.10, 2.47)	-1.55 (-1.94, -1.16)	0.652 (0.366, 0.938)	2.21 (2.03, 2.38)	-1.55 (-1.89, -1.22)	20	608	45,528 (100)	409,050 (100)	454,578 (100)
labs	Pro B Natriuretic Peptide_low	7.33e-07	1.73 (1.39, 2.15)	3.27 (2.55, 3.98)	1.89 (1.72, 2.06)	1.38 (0.645, 2.12)	3.31 (2.66, 3.95)	1.97 (1.80, 2.14)	1.34 (0.671, 2.00)	101	542	45,364 (99.6)	408,397 (99.8)	453,761 (99.8)
Dermatological agents	antibacterial, topical	7.74e-07	1.18 (1.10, 1.25)	37.4 (34.9, 39.9)	31.8 (31.1, 32.5)	5.60 (3.02, 8.17)	38.3 (36.0, 40.5)	32.2 (31.5, 32.9)	6.07 (3.73, 8.42)	1120	8518	43,955 (96.5)	396,328 (96.9)	440,283 (96.8)
Factors Influencing Health Status and Contact with Health Services	No immunization or underimmunization	8.3e-07	1.62 (1.34, 1.96)	4.22 (3.41, 5.04)	2.61 (2.41, 2.81)	1.61 (0.770, 2.45)	4.41 (3.66, 5.15)	2.63 (2.44, 2.82)	1.78 (1.01, 2.55)	134	718	45,176 (99.2)	405,575 (99.1)	450,751 (99.1)
Cardiovascular medications	antihypertensive combinations	8.99e-07	1.18 (1.10, 1.26)	35.2 (32.8, 37.6)	29.9 (29.2, 30.5)	5.37 (2.88, 7.87)	36.4 (34.2, 38.6)	30.4 (29.8, 31.1)	5.94 (3.65, 8.22)	1062	8089	43,874 (96.3)	398,403 (97.4)	442,277 (97.3)
labs	Aspartate aminotransferase_high	1.14e-06	1.11 (1.06, 1.16)	97.3 (93.2, 102)	87.8 (86.6, 89.0)	9.57 (5.20, 13.9)	99.1 (95.3, 103)	89.4 (88.3, 90.6)	9.69 (5.72, 13.7)	2619	22127	40,253 (88.4)	376,569 (92.0)	416,822 (91.7)
Diseases of the Digestive System	Other specified and unspecified disorders of stomach and duodenum	1.14e-06	1.37 (1.21, 1.56)	9.31 (8.10, 10.5)	6.78 (6.45, 7.10)	2.54 (1.28, 3.79)	9.33 (8.24, 10.4)	6.90 (6.59, 7.21)	2.43 (1.30, 3.56)	283	1887	45,136 (99.1)	406,718 (99.4)	451,854 (99.4)
Diseases of the Circulatory System	Other specified and unspecified circulatory disease	1.53e-06	1.25 (1.14, 1.38)	17.7 (16.0, 19.4)	14.1 (13.6, 14.6)	3.60 (1.85, 5.34)	18.2 (16.6, 19.7)	14.3 (13.9, 14.8)	3.83 (2.23, 5.42)	543	3875	44,639 (98.0)	402,945 (98.5)	447,584 (98.4)
Nasal and throat agents, topical	antihistamines, nasal	1.57e-06	1.48 (1.26, 1.74)	6.00 (5.03, 6.97)	4.05 (3.80, 4.30)	1.95 (0.949, 2.96)	6.04 (5.16, 6.91)	4.05 (3.81, 4.29)	1.99 (1.08, 2.89)	184	1111	45,322 (99.5)	407,409 (99.6)	452,731 (99.6)
Diseases of the Genitourinary System	Hyperplasia of prostate	1.7e-06	1.23 (1.13, 1.34)	21.1 (19.2, 22.9)	17.1 (16.6, 17.7)	3.94 (2.03, 5.86)	22.1 (20.4, 23.8)	17.6 (17.1, 18.1)	4.53 (2.77, 6.30)	655	4714	44,334 (97.4)	400,663 (97.9)	444,997 (97.9)
Cardiovascular medications	digitalis glycosides	1.76e-06	0.832 (0.771, 0.897)	26.6 (24.5, 28.7)	32.0 (31.3, 32.7)	-5.39 (-7.6, -3.19)	26.5 (24.7, 28.4)	32.2 (31.5, 32.9)	-5.66 (-7.65, -3.68)	777	8502	43,785 (96.1)	395,738 (96.7)	439,523 (96.7)
Antimicrobials	cephalosporin 4th generation	1.95e-06	2.12 (1.55, 2.88)	1.63 (1.12, 2.13)	0.768 (0.660, 0.876)	0.858 (0.342, 1.37)	1.73 (1.26, 2.19)	0.805 (0.699, 0.911)	0.924 (0.447, 1.40)	53	222	45,503 (99.9)	409,105 (100)	454,608 (100)
labs	International normalized ratio_high	2.6e-06	1.12 (1.07, 1.17)	74.2 (70.6, 77.7)	66.4 (65.3, 67.4)	7.82 (4.09, 11.5)	75.9 (72.6, 79.1)	68.1 (67.1, 69.1)	7.79 (4.40, 11.2)	2100	17455	41,840 (91.9)	387,678 (94.7)	429,518 (94.5)
Neoplasms	Conditions due to neoplasm or the treatment of neoplasm	2.66e-06	0.732 (0.643, 0.834)	8.54 (7.38, 9.70)	11.7 (11.3, 12.1)	-3.14 (-4.37, -1.9)	8.28 (7.26, 9.31)	11.9 (11.4, 12.3)	-3.57 (-4.67, -2.47)	252	3236	45,223 (99.3)	406,310 (99.3)	451,533 (99.3)
Diseases of the Blood and Blood Forming Organs and Certain Disorders Involving the Immune Mechanism	Diseases of white blood cells	3.02e-06	1.19 (1.11, 1.28)	28.7 (26.5, 30.8)	24.1 (23.5, 24.7)	4.57 (2.33, 6.81)	29.2 (27.3, 31.2)	24.8 (24.2, 25.4)	4.47 (2.44, 6.51)	866	6671	44,339 (97.4)	402,644 (98.4)	446,983 (98.3)
Factors Influencing Health Status and Contact with Health Services	Carrier status	3.03e-06	1.63 (1.33, 2.00)	3.68 (2.92, 4.44)	2.26 (2.07, 2.45)	1.42 (0.634, 2.20)	3.83 (3.14, 4.53)	2.32 (2.14, 2.50)	1.52 (0.798, 2.23)	117	633	45,344 (99.6)	405,411 (99.1)	450,755 (99.1)
labs	Serum phosphate_low	3.79e-06	1.17 (1.09, 1.25)	34.8 (32.4, 37.2)	29.8 (29.1, 30.4)	5.01 (2.54, 7.48)	35.7 (33.5, 37.8)	30.6 (30.0, 31.3)	5.05 (2.79, 7.31)	1047	8275	43,902 (96.4)	404,077 (98.8)	447,979 (98.5)
Diseases of the Digestive System	Intestinal infection	5.4e-06	1.38 (1.20, 1.58)	7.85 (6.74, 8.96)	5.71 (5.41, 6.00)	2.14 (0.993, 3.30)	8.12 (7.11, 9.14)	5.84 (5.55, 6.12)	2.29 (1.23, 3.34)	247	1602	45,247 (99.4)	407,767 (99.7)	453,014 (99.6)
Diseases of the Circulatory System	Peripheral and visceral vascular disease	5.88e-06	1.17 (1.09, 1.25)	34.7 (32.3, 37.0)	29.7 (29.0, 30.4)	4.96 (2.47, 7.45)	35.6 (33.4, 37.8)	30.2 (29.5, 30.8)	5.42 (3.15, 7.69)	1035	7971	43,685 (95.9)	395,907 (96.8)	439,592 (96.7)
Diseases of the Musculoskeletal System and Connective Tissue	Tendon and synovial disorders	7.1e-06	1.24 (1.13, 1.36)	17.8 (16.1, 19.5)	14.4 (13.9, 14.9)	3.42 (1.66, 5.17)	17.9 (16.4, 19.4)	14.4 (13.9, 14.8)	3.56 (1.97, 5.14)	536	3880	44,723 (98.2)	403,007 (98.5)	447,730 (98.5)
Ophthalmic agents	anesthetics, topical ophthalmic	7.76e-06	1.47 (1.24, 1.74)	5.29 (4.37, 6.20)	3.59 (3.36, 3.83)	1.69 (0.752, 2.63)	5.54 (4.70, 6.37)	3.66 (3.44, 3.89)	1.87 (1.01, 2.74)	169	1007	45,359 (99.6)	408,012 (99.7)	453,371 (99.7)
Ophthalmic agents	anti-infective, topical ophthalmic	8.45e-06	1.23 (1.12, 1.35)	18.5 (16.8, 20.2)	15.1 (14.6, 15.5)	3.44 (1.66, 5.23)	18.8 (17.2, 20.3)	15.2 (14.8, 15.7)	3.53 (1.92, 5.15)	564	4136	44,873 (98.5)	404,658 (98.9)	449,531 (98.9)
Diseases of the Blood and Blood Forming Organs and Certain Disorders Involving the Immune Mechanism	Aplastic anemia	8.94e-06	1.11 (1.06, 1.16)	76.1 (72.4, 79.7)	68.5 (67.5, 69.6)	7.54 (3.76, 11.3)	77.9 (74.6, 81.2)	70.0 (69.0, 71.1)	7.88 (4.44, 11.3)	2161	17945	42,204 (92.7)	388,978 (95.1)	431,182 (94.8)
Ophthalmic agents	antibacterials, topical ophthalmic	9.48e-06	1.24 (1.13, 1.37)	16.2 (14.6, 17.8)	13.0 (12.5, 13.4)	3.17 (1.51, 4.84)	16.5 (15.0, 17.9)	13.1 (12.7, 13.6)	3.31 (1.80, 4.82)	496	3577	44,966 (98.7)	405,234 (99.0)	450,200 (99.0)
labs	Serum sodium_low	1.14e-05	1.08 (1.05, 1.12)	143 (138, 149)	132 (131, 134)	11.1 (5.57, 16.7)	142 (138, 147)	135 (133, 136)	7.59 (2.59, 12.6)	3428	30755	37,174 (81.6)	352,890 (86.2)	390,064 (85.8)
Diseases of the Ear and Mastoid Process	Otitis media	1.27e-05	1.38 (1.19, 1.59)	7.37 (6.29, 8.45)	5.35 (5.06, 5.63)	2.02 (0.907, 3.14)	7.62 (6.64, 8.60)	5.34 (5.07, 5.62)	2.27 (1.26, 3.29)	232	1466	45,296 (99.5)	407,540 (99.6)	452,836 (99.6)
Rectal, local	hemorrhoidal preparations with steroid	1.29e-05	1.35 (1.18, 1.54)	8.65 (7.48, 9.82)	6.43 (6.11, 6.74)	2.22 (1.01, 3.43)	8.49 (7.46, 9.53)	6.51 (6.21, 6.81)	1.98 (0.904, 3.06)	258	1781	45,191 (99.2)	406,590 (99.4)	451,781 (99.4)
Diseases of the Circulatory System	Other and ill-defined heart disease	1.44e-05	1.28 (1.15, 1.44)	11.9 (10.5, 13.2)	9.25 (8.87, 9.63)	2.61 (1.19, 4.04)	12.2 (11.0, 13.4)	9.40 (9.03, 9.76)	2.81 (1.51, 4.10)	369	2562	45,076 (99.0)	405,818 (99.2)	450,894 (99.2)
Antimicrobials	lincomycins	1.64e-05	1.24 (1.12, 1.36)	16.0 (14.4, 17.6)	12.9 (12.5, 13.4)	3.08 (1.42, 4.74)	15.9 (14.5, 17.4)	13.1 (12.7, 13.5)	2.87 (1.37, 4.36)	479	3551	44,800 (98.4)	404,265 (98.8)	449,065 (98.8)
Diseases of the Circulatory System	Sequela of cerebral infarction and other cerebrovascular disease	1.65e-05	1.32 (1.16, 1.49)	9.67 (8.44, 10.9)	7.35 (7.02, 7.69)	2.32 (1.04, 3.60)	9.72 (8.61, 10.8)	7.46 (7.13, 7.78)	2.26 (1.11, 3.42)	295	2043	45,188 (99.2)	407,495 (99.6)	452,683 (99.6)
Therapeutic nutrients/minerals/electrolytes	sodium	1.97e-05	1.13 (1.07, 1.19)	51.2 (48.3, 54.1)	45.4 (44.6, 46.3)	5.76 (2.74, 8.79)	52.2 (49.6, 54.9)	46.5 (45.7, 47.3)	5.73 (2.97, 8.48)	1515	12333	43,661 (95.9)	398,891 (97.5)	442,552 (97.3)
Central nervous system medications	antivertigo agents	2.33e-05	1.21 (1.11, 1.33)	18.9 (17.1, 20.6)	15.6 (15.1, 16.1)	3.31 (1.51, 5.12)	19.4 (17.8, 21.0)	15.7 (15.2, 16.2)	3.66 (2.01, 5.30)	581	4263	44,770 (98.3)	404,115 (98.8)	448,885 (98.7)
labs	Serum potassium_low	2.43e-05	1.09 (1.05, 1.13)	108 (104, 113)	99.2 (97.9, 101)	8.91 (4.26, 13.6)	108 (104, 112)	101 (99.8, 102)	7.10 (2.91, 11.3)	2808	24764	39,658 (87.1)	374,895 (91.6)	414,553 (91.2)
Endocrine, Nutritional and Metabolic Diseases	Thyroid disorders	2.52e-05	1.14 (1.07, 1.21)	44.9 (42.1, 47.6)	39.4 (38.6, 40.2)	5.45 (2.57, 8.33)	45.1 (42.6, 47.6)	39.5 (38.7, 40.3)	5.60 (3.01, 8.20)	1271	10089	42,524 (93.4)	384,019 (93.8)	426,543 (93.8)
Symptoms, Signs and Abnormal Clinical and Laboratory Findings, Not Elsewhere Classified	Nausea and vomiting	4.02e-05	1.14 (1.07, 1.21)	43.1 (40.4, 45.8)	38.0 (37.2, 38.7)	5.16 (2.36, 7.97)	43.4 (41.0, 45.9)	38.3 (37.6, 39.1)	5.09 (2.56, 7.63)	1240	9930	42,927 (94.3)	388,707 (95.0)	431,634 (94.9)
Blood products/modifiers/volume expanders	platelet aggregation inhibitors	4.02e-05	0.859 (0.798, 0.923)	28.2 (26.1, 30.3)	32.9 (32.1, 33.6)	-4.66 (-6.92, -2.4)	28.3 (26.4, 30.2)	33.2 (32.5, 33.9)	-4.89 (-6.94, -2.85)	832	8823	43,975 (96.6)	398,801 (97.5)	442,776 (97.4)
Diseases of the Eye and Adnexa	Cornea and external disease	4.79e-05	1.25 (1.12, 1.38)	13.6 (12.2, 15.1)	10.9 (10.5, 11.3)	2.68 (1.16, 4.21)	13.7 (12.4, 15.0)	11.0 (10.6, 11.4)	2.68 (1.31, 4.06)	414	3006	44,984 (98.8)	405,505 (99.1)	450,489 (99.1)
Diseases of the Blood and Blood Forming Organs and Certain Disorders Involving the Immune Mechanism	Nutritional anemia	5.02e-05	1.15 (1.07, 1.23)	33.9 (31.6, 36.3)	29.5 (28.8, 30.2)	4.41 (1.96, 6.85)	34.5 (32.4, 36.6)	30.0 (29.3, 30.6)	4.49 (2.27, 6.71)	1014	7984	44,174 (97.0)	399,121 (97.5)	443,295 (97.5)
Nasal and throat agents, topical	nasal and throat, topical, other	5.21e-05	1.30 (1.15, 1.48)	9.09 (7.90, 10.3)	6.98 (6.65, 7.31)	2.11 (0.868, 3.35)	9.65 (8.55, 10.8)	7.15 (6.84, 7.47)	2.50 (1.35, 3.65)	293	1956	45,178 (99.2)	406,420 (99.3)	451,598 (99.3)
Diseases of the Genitourinary System	Other specified male genital disorders	5.61e-05	1.39 (1.19, 1.64)	5.74 (4.79, 6.69)	4.12 (3.87, 4.37)	1.62 (0.636, 2.60)	5.91 (5.05, 6.77)	4.23 (3.99, 4.48)	1.68 (0.781, 2.58)	180	1161	45,278 (99.4)	407,453 (99.6)	452,731 (99.6)
Rectal, local	hemorrhoidal preparations, rectal	5.64e-05	1.31 (1.15, 1.50)	8.78 (7.60, 9.95)	6.69 (6.37, 7.01)	2.09 (0.867, 3.31)	8.63 (7.58, 9.67)	6.78 (6.47, 7.09)	1.85 (0.756, 2.93)	262	1855	45,179 (99.2)	406,497 (99.3)	451,676 (99.3)
Hormones/synthetics/modifiers	progestins	5.73e-05	0.791 (0.705, 0.887)	11.6 (10.2, 12.9)	14.6 (14.2, 15.1)	-3.07 (-4.5, -1.63)	10.9 (9.77, 12.1)	14.4 (14.0, 14.9)	-3.45 (-4.71, -2.19)	332	3919	45,167 (99.2)	405,642 (99.1)	450,809 (99.1)
Otic agents	ceruminolytics	6.16e-05	1.61 (1.28, 2.03)	2.85 (2.18, 3.52)	1.77 (1.61, 1.93)	1.08 (0.392, 1.77)	2.91 (2.31, 3.51)	1.80 (1.65, 1.96)	1.11 (0.480, 1.73)	89	497	45,433 (99.8)	408,698 (99.9)	454,131 (99.9)
Otic agents	anti-infective, topical otic	7.14e-05	1.66 (1.29, 2.13)	2.52 (1.89, 3.14)	1.52 (1.36, 1.67)	1.00 (0.354, 1.65)	2.45 (1.89, 3.00)	1.53 (1.38, 1.67)	0.920 (0.347, 1.49)	75	421	45,474 (99.9)	408,689 (99.9)	454,163 (99.9)
Ophthalmic agents	eye washes/lubricants	7.55e-05	1.17 (1.08, 1.27)	24.3 (22.3, 26.3)	20.7 (20.2, 21.3)	3.59 (1.53, 5.66)	24.6 (22.8, 26.4)	21.1 (20.5, 21.6)	3.55 (1.69, 5.42)	731	5671	44,361 (97.4)	401,750 (98.2)	446,111 (98.1)
Diseases of the Genitourinary System	Calculus of urinary tract	7.72e-05	1.24 (1.12, 1.38)	13.2 (11.8, 14.7)	10.6 (10.2, 11.0)	2.57 (1.07, 4.08)	13.3 (12.0, 14.6)	10.8 (10.4, 11.2)	2.49 (1.13, 3.85)	399	2925	44,892 (98.6)	404,580 (98.9)	449,472 (98.8)
Endocrine, Nutritional and Metabolic Diseases	Malnutrition	8.21e-05	1.16 (1.08, 1.25)	27.7 (25.6, 29.8)	23.9 (23.3, 24.5)	3.78 (1.59, 5.98)	28.7 (26.7, 30.6)	24.6 (24.0, 25.1)	4.10 (2.10, 6.11)	857	6670	44,717 (98.2)	405,495 (99.1)	450,212 (99.0)
Diseases of the Musculoskeletal System and Connective Tissue	Osteomyelitis	9.05e-05	1.27 (1.13, 1.43)	10.2 (8.96, 11.5)	8.06 (7.71, 8.41)	2.18 (0.856, 3.49)	10.6 (9.46, 11.8)	8.35 (8.01, 8.70)	2.27 (1.06, 3.48)	322	2288	45,141 (99.1)	407,474 (99.6)	452,615 (99.5)
labs	Hemoglobin_high	0.000104	1.30 (1.14, 1.48)	8.70 (7.53, 9.87)	6.70 (6.38, 7.02)	2.00 (0.781, 3.22)	8.82 (7.76, 9.88)	6.80 (6.49, 7.10)	2.02 (0.920, 3.12)	267	1855	45,048 (98.9)	405,735 (99.2)	450,783 (99.1)
Diseases of the Digestive System	Gastritis and duodenitis	0.000109	1.28 (1.13, 1.45)	9.85 (8.60, 11.1)	7.70 (7.36, 8.05)	2.15 (0.852, 3.44)	9.81 (8.69, 10.9)	7.85 (7.52, 8.18)	1.95 (0.791, 3.12)	297	2146	45,084 (99.0)	406,463 (99.3)	451,547 (99.3)
Vitamins	calcitriol	0.000123	1.44 (1.20, 1.74)	4.20 (3.38, 5.01)	2.91 (2.70, 3.12)	1.29 (0.450, 2.13)	4.30 (3.56, 5.04)	3.04 (2.83, 3.24)	1.26 (0.497, 2.03)	131	835	45,259 (99.4)	407,944 (99.7)	453,203 (99.7)
labs	Total white blood cell count_low	0.00014	1.09 (1.04, 1.15)	76.4 (72.7, 80.0)	69.8 (68.7, 70.9)	6.57 (2.77, 10.4)	76.2 (72.9, 79.5)	70.9 (69.8, 71.9)	5.34 (1.91, 8.76)	2096	17995	41,786 (91.8)	385,746 (94.3)	427,532 (94.0)
Diseases of the Nervous System	Coma; stupor; and brain damage	0.000145	1.34 (1.15, 1.56)	6.34 (5.34, 7.33)	4.72 (4.45, 4.98)	1.62 (0.586, 2.65)	6.70 (5.78, 7.62)	4.87 (4.61, 5.13)	1.83 (0.874, 2.79)	204	1337	45,256 (99.4)	407,845 (99.7)	453,101 (99.6)
Diseases of the Eye and Adnexa	Refractive error	0.000158	1.46 (1.20, 1.78)	3.94 (3.16, 4.73)	2.70 (2.50, 2.90)	1.25 (0.433, 2.06)	4.03 (3.32, 4.74)	2.71 (2.51, 2.90)	1.32 (0.582, 2.06)	123	744	45,374 (99.6)	407,817 (99.7)	453,191 (99.7)
Gastrointestinal medications	antiemetics	0.000176	1.07 (1.03, 1.10)	159 (153, 165)	149 (147, 151)	10.0 (4.20, 15.8)	159 (154, 163)	151 (149, 152)	7.96 (2.74, 13.2)	3895	34363	38,119 (83.7)	354,320 (86.6)	392,439 (86.3)
Diseases of the Circulatory System	Cardiac dysrhythmias	0.000187	1.09 (1.04, 1.15)	73.7 (70.1, 77.3)	67.4 (66.3, 68.4)	6.34 (2.59, 10.1)	75.5 (72.2, 78.7)	68.6 (67.5, 69.6)	6.92 (3.51, 10.3)	2068	17078	41,768 (91.7)	378,857 (92.6)	420,625 (92.5)
Diseases of the Skin and Subcutaneous Tissue	Other specified inflammatory condition of skin	0.000188	1.16 (1.07, 1.25)	26.1 (24.0, 28.1)	22.5 (21.9, 23.1)	3.56 (1.41, 5.70)	26.7 (24.8, 28.6)	22.5 (22.0, 23.1)	4.15 (2.20, 6.10)	788	6009	44,235 (97.1)	398,472 (97.4)	442,707 (97.4)
Diseases of the Eye and Adnexa	Retinal and vitreous conditions	0.000195	1.27 (1.12, 1.44)	9.28 (8.06, 10.5)	7.29 (6.95, 7.63)	1.99 (0.728, 3.25)	9.73 (8.61, 10.8)	7.42 (7.10, 7.75)	2.30 (1.14, 3.46)	293	2021	44,860 (98.5)	404,830 (98.9)	449,690 (98.9)
Neoplasms	Endocrine system cancers - pancreas	0.000198	0.449 (0.295, 0.685)	0.794 (0.442, 1.15)	1.77 (1.60, 1.93)	-0.974 (-1.36, -0.585)	0.750 (0.444, 1.06)	1.77 (1.61, 1.92)	-1.01 (-1.36, -0.67)	23	486	45,488 (99.9)	408,489 (99.8)	453,977 (99.8)
Diseases of the Eye and Adnexa	Cataract and other lens disorders	0.000209	1.32 (1.14, 1.53)	6.99 (5.94, 8.04)	5.30 (5.01, 5.58)	1.69 (0.601, 2.78)	7.30 (6.33, 8.26)	5.36 (5.09, 5.64)	1.94 (0.935, 2.94)	221	1466	45,082 (99.0)	406,370 (99.3)	451,452 (99.3)
Therapeutic nutrients/minerals/electrolytes	phosphorus	0.000214	1.49 (1.21, 1.84)	3.37 (2.65, 4.10)	2.27 (2.08, 2.45)	1.11 (0.356, 1.86)	3.46 (2.81, 4.12)	2.36 (2.17, 2.54)	1.11 (0.425, 1.79)	106	649	45,425 (99.7)	408,905 (99.9)	454,330 (99.9)
labs	High-sensitivity C-reactive protein_high	0.000216	1.13 (1.06, 1.21)	37.0 (34.5, 39.5)	32.7 (32.0, 33.4)	4.28 (1.70, 6.87)	37.7 (35.5, 40.0)	33.1 (32.4, 33.8)	4.62 (2.27, 6.97)	1084	8748	43,135 (94.7)	396,347 (96.9)	439,482 (96.6)
Gastrointestinal medications	antidiarrheal agents	0.000236	1.16 (1.07, 1.26)	22.9 (21.0, 24.8)	19.7 (19.1, 20.2)	3.23 (1.23, 5.22)	23.7 (21.9, 25.4)	20.0 (19.5, 20.6)	3.67 (1.85, 5.50)	707	5419	44,578 (97.9)	403,730 (98.7)	448,308 (98.6)
Dermatological agents	antiacne agents, topical	0.000253	1.18 (1.08, 1.29)	18.9 (17.2, 20.6)	16.0 (15.5, 16.5)	2.90 (1.09, 4.71)	19.7 (18.1, 21.3)	16.1 (15.7, 16.6)	3.56 (1.90, 5.22)	590	4360	44,749 (98.3)	402,720 (98.4)	447,469 (98.4)
Vitamins	cyanocobalamin	0.000323	1.17 (1.07, 1.27)	21.3 (19.4, 23.1)	18.2 (17.7, 18.8)	3.06 (1.13, 4.98)	22.4 (20.7, 24.1)	18.4 (17.9, 19.0)	3.92 (2.15, 5.70)	667	4967	44,570 (97.9)	401,876 (98.2)	446,446 (98.2)
Immunological agents	vaccines	0.000344	1.18 (1.08, 1.29)	18.5 (16.8, 20.2)	15.7 (15.2, 16.2)	2.81 (1.01, 4.60)	19.4 (17.8, 21.0)	16.0 (15.5, 16.5)	3.39 (1.74, 5.04)	579	4344	44,560 (97.8)	404,572 (98.9)	449,132 (98.8)
Diseases of the Circulatory System	Varicose veins of lower extremity	0.000348	1.33 (1.14, 1.56)	6.17 (5.18, 7.16)	4.63 (4.37, 4.90)	1.54 (0.515, 2.56)	6.22 (5.33, 7.11)	4.72 (4.46, 4.97)	1.50 (0.579, 2.42)	189	1292	45,189 (99.2)	406,928 (99.4)	452,117 (99.4)
Neoplasms	Nervous system cancers - brain	0.000375	0.437 (0.277, 0.689)	0.646 (0.328, 0.964)	1.48 (1.33, 1.63)	-0.835 (-1.19, -0.483)	0.652 (0.366, 0.938)	1.56 (1.42, 1.71)	-0.913 (-1.23, -0.591)	20	431	45,497 (99.9)	408,734 (99.9)	454,231 (99.9)
Mental, Behavioral and Neurodevelopmental Disorders	Alcohol-related disorders	0.000411	0.837 (0.759, 0.924)	15.3 (13.7, 16.8)	18.2 (17.7, 18.8)	-2.97 (-4.62, -1.31)	15.1 (13.7, 16.5)	18.4 (17.9, 18.9)	-3.35 (-4.83, -1.86)	450	4938	44,509 (97.7)	400,024 (97.8)	444,533 (97.8)
labs	Troponin I_high	0.000462	1.20 (1.09, 1.34)	13.6 (12.1, 15.1)	11.3 (10.9, 11.7)	2.30 (0.777, 3.83)	14.1 (12.8, 15.4)	11.6 (11.2, 12.0)	2.48 (1.08, 3.87)	426	3180	44,977 (98.8)	406,968 (99.5)	451,945 (99.4)
labs	Platelet Count_low	0.000493	1.09 (1.04, 1.14)	77.7 (74.0, 81.4)	71.6 (70.5, 72.7)	6.10 (2.23, 9.97)	78.9 (75.6, 82.3)	73.2 (72.1, 74.3)	5.73 (2.22, 9.25)	2127	18411	40,814 (89.6)	381,213 (93.2)	422,027 (92.8)
Central nervous system medications	cns medications, other	0.000498	1.12 (1.05, 1.19)	39.5 (37.0, 42.1)	35.3 (34.6, 36.1)	4.19 (1.52, 6.86)	39.4 (37.1, 41.7)	35.7 (35.0, 36.4)	3.68 (1.28, 6.09)	1136	9404	43,325 (95.1)	394,991 (96.5)	438,316 (96.4)
Dermatological agents	antiacne agents	0.000504	1.16 (1.07, 1.26)	21.7 (19.9, 23.6)	18.7 (18.2, 19.3)	2.99 (1.05, 4.94)	22.6 (20.9, 24.4)	19.0 (18.4, 19.5)	3.70 (1.91, 5.48)	676	5103	44,637 (98.0)	401,985 (98.2)	446,622 (98.2)
Antiparasitics	anthelmintics	0.000506	1.91 (1.33, 2.75)	1.19 (0.760, 1.62)	0.624 (0.526, 0.721)	0.568 (0.125, 1.01)	1.21 (0.819, 1.60)	0.631 (0.537, 0.725)	0.578 (0.177, 0.978)	37	174	45,437 (99.8)	408,959 (99.9)	454,396 (99.9)
Antineoplastics	antineoplastics, alkylating agents	0.000514	1.28 (1.11, 1.47)	7.56 (6.47, 8.65)	5.91 (5.61, 6.21)	1.65 (0.519, 2.78)	7.99 (6.98, 8.99)	6.08 (5.79, 6.37)	1.90 (0.858, 2.95)	243	1669	45,240 (99.3)	407,781 (99.7)	453,021 (99.6)
labs	Platelet Count_high	0.000517	1.11 (1.05, 1.18)	45.7 (42.9, 48.5)	41.2 (40.4, 42.0)	4.50 (1.62, 7.38)	47.1 (44.6, 49.6)	42.0 (41.2, 42.8)	5.13 (2.50, 7.77)	1350	10994	43,141 (94.7)	393,679 (96.2)	436,820 (96.1)
Diseases of the Musculoskeletal System and Connective Tissue	Acquired deformities (excluding foot)	0.000527	1.42 (1.17, 1.73)	3.82 (3.04, 4.59)	2.69 (2.48, 2.89)	1.13 (0.331, 1.93)	3.96 (3.25, 4.67)	2.71 (2.52, 2.91)	1.25 (0.514, 1.98)	121	746	45,407 (99.7)	408,093 (99.7)	453,500 (99.7)
Factors Influencing Health Status and Contact with Health Services	Encounter for administrative purposes	0.000585	1.36 (1.14, 1.62)	4.93 (4.05, 5.81)	3.63 (3.40, 3.87)	1.30 (0.386, 2.21)	5.22 (4.41, 6.03)	3.67 (3.44, 3.90)	1.55 (0.708, 2.39)	159	1006	45,264 (99.4)	406,973 (99.5)	452,237 (99.5)
Diseases of the Eye and Adnexa	Oculofacial plastics and orbital conditions	0.000614	1.32 (1.13, 1.55)	6.00 (5.02, 6.97)	4.54 (4.27, 4.80)	1.46 (0.454, 2.47)	6.14 (5.26, 7.02)	4.56 (4.31, 4.82)	1.58 (0.663, 2.50)	187	1251	45,266 (99.4)	407,224 (99.5)	452,490 (99.5)
Neoplasms	Gastrointestinal cancers - colorectal	0.000617	0.685 (0.552, 0.851)	2.98 (2.29, 3.66)	4.35 (4.09, 4.61)	-1.37 (-2.1, -0.641)	3.15 (2.52, 3.77)	4.38 (4.13, 4.63)	-1.23 (-1.91, -0.557)	96	1197	45,321 (99.5)	406,125 (99.3)	451,446 (99.3)
Central nervous system medications	antidepressants	0.00062	1.07 (1.03, 1.11)	130 (125, 135)	122 (120, 123)	8.34 (3.07, 13.6)	129 (125, 134)	122 (121, 124)	6.75 (2.03, 11.5)	3176	27510	38,241 (84.0)	348,079 (85.1)	386,320 (85.0)
Factors Influencing Health Status and Contact with Health Services	Encounter for observation and examination for conditions ruled out (excludes infectious disease, neoplasm, mental disorders)	0.000622	1.14 (1.06, 1.23)	27.4 (25.3, 29.5)	24.0 (23.4, 24.6)	3.38 (1.18, 5.58)	27.7 (25.8, 29.6)	24.0 (23.4, 24.6)	3.70 (1.71, 5.69)	815	6312	44,153 (97.0)	393,942 (96.3)	438,095 (96.3)
Antiparasitics	antiprotozoals	0.000631	1.36 (1.14, 1.62)	4.95 (4.07, 5.83)	3.64 (3.40, 3.87)	1.31 (0.396, 2.23)	4.83 (4.05, 5.62)	3.73 (3.50, 3.96)	1.10 (0.289, 1.92)	147	1023	45,200 (99.3)	407,212 (99.5)	452,412 (99.5)
Central nervous system medications	antidepressants, other	0.000649	1.07 (1.03, 1.11)	126 (121, 130)	117 (116, 119)	8.11 (2.97, 13.3)	125 (120, 129)	118 (116, 119)	6.82 (2.21, 11.4)	3098	26739	38,581 (84.7)	350,827 (85.7)	389,408 (85.6)
Diseases of the Genitourinary System	Inflammatory conditions of male genital organs	0.000699	1.42 (1.16, 1.75)	3.58 (2.83, 4.33)	2.51 (2.32, 2.71)	1.07 (0.292, 1.84)	3.73 (3.05, 4.42)	2.60 (2.41, 2.79)	1.13 (0.422, 1.84)	114	715	45,376 (99.6)	408,222 (99.8)	453,598 (99.8)
Diagnostic agents	diagnostic antigens	0.000726	2.04 (1.35, 3.08)	0.909 (0.532, 1.29)	0.446 (0.363, 0.528)	0.463 (0.0769, 0.849)	0.978 (0.628, 1.33)	0.461 (0.380, 0.541)	0.518 (0.159, 0.877)	30	127	45,510 (99.9)	409,032 (100)	454,542 (100)
Mental, Behavioral and Neurodevelopmental Disorders	Stimulant-related disorders	0.000787	1.24 (1.09, 1.41)	9.49 (8.27, 10.7)	7.65 (7.31, 8.00)	1.84 (0.567, 3.12)	9.46 (8.37, 10.6)	7.81 (7.48, 8.14)	1.65 (0.504, 2.79)	286	2132	44,967 (98.7)	405,630 (99.1)	450,597 (99.1)
labs	Serum calcium_high	0.000799	1.17 (1.07, 1.27)	18.5 (16.8, 20.3)	15.9 (15.4, 16.4)	2.63 (0.838, 4.42)	19.3 (17.7, 20.9)	16.2 (15.7, 16.7)	3.08 (1.44, 4.72)	579	4398	44,765 (98.3)	404,019 (98.7)	448,784 (98.7)
Dermatological agents	soaps/shampoos/soap-free cleansers	0.000902	2.15 (1.37, 3.37)	0.781 (0.431, 1.13)	0.363 (0.289, 0.438)	0.417 (0.0598, 0.774)	0.815 (0.496, 1.13)	0.366 (0.295, 0.438)	0.449 (0.122, 0.776)	25	101	45,514 (99.9)	409,061 (100)	454,575 (100)
Diseases of the Eye and Adnexa	Blindness and vision defects	0.00093	1.21 (1.08, 1.35)	11.9 (10.5, 13.3)	9.87 (9.48, 10.3)	2.05 (0.621, 3.48)	12.5 (11.2, 13.7)	9.97 (9.60, 10.3)	2.48 (1.17, 3.80)	376	2716	44,975 (98.8)	405,365 (99.1)	450,340 (99.0)
Gastrointestinal medications	sodium bicarbonate containing antacids	0.000967	1.35 (1.13, 1.62)	4.48 (3.64, 5.31)	3.31 (3.09, 3.54)	1.16 (0.294, 2.03)	4.95 (4.16, 5.74)	3.48 (3.26, 3.70)	1.47 (0.648, 2.29)	151	958	45,311 (99.5)	408,335 (99.8)	453,646 (99.8)
Autonomic medications	parasympatholytics	0.000982	1.12 (1.05, 1.19)	35.8 (33.4, 38.3)	32.1 (31.4, 32.8)	3.74 (1.23, 6.25)	35.6 (33.5, 37.8)	32.5 (31.9, 33.2)	3.08 (0.825, 5.33)	1055	8736	44,381 (97.5)	401,827 (98.2)	446,208 (98.1)
Ophthalmic agents	antivirals, topical ophthalmic	0.001	3.61 (1.68, 7.75)	0.319 (0.0955, 0.542)	0.0883 (0.0516, 0.125)	0.230 (0.00422, 0.456)	0.293 (0.102, 0.485)	0.0906 (0.0551, 0.126)	0.203 (0.00778, 0.398)	9	25	45,534 (100)	409,138 (100)	454,672 (100)
Respiratory tract medications	antihistamine/decongestant/antitussive	0.00103	1.77 (1.26, 2.49)	1.39 (0.926, 1.86)	0.787 (0.677, 0.897)	0.606 (0.127, 1.09)	1.27 (0.873, 1.67)	0.798 (0.692, 0.903)	0.474 (0.0613, 0.887)	39	220	45,507 (99.9)	409,071 (100)	454,578 (100)
Mental, Behavioral and Neurodevelopmental Disorders	Depressive disorders	0.00106	1.10 (1.04, 1.16)	54.7 (51.6, 57.7)	49.9 (49.0, 50.8)	4.76 (1.57, 7.95)	54.6 (51.8, 57.3)	49.8 (48.9, 50.7)	4.76 (1.89, 7.62)	1534	12670	42,582 (93.5)	384,250 (93.9)	426,832 (93.9)
Otic agents	antibacterials, topical otic	0.00117	1.58 (1.20, 2.08)	2.06 (1.49, 2.62)	1.30 (1.16, 1.44)	0.754 (0.169, 1.34)	1.99 (1.49, 2.49)	1.31 (1.18, 1.45)	0.680 (0.163, 1.20)	61	361	45,489 (99.9)	408,750 (99.9)	454,239 (99.9)
Mental, Behavioral and Neurodevelopmental Disorders	Other specified substance-related disorders	0.00118	1.23 (1.09, 1.40)	9.51 (8.28, 10.7)	7.72 (7.37, 8.06)	1.79 (0.514, 3.07)	9.39 (8.30, 10.5)	7.84 (7.51, 8.18)	1.55 (0.410, 2.69)	284	2139	44,982 (98.8)	405,388 (99.1)	450,370 (99.0)
Genitourinary medications	analgesics, urinary	0.00129	1.23 (1.08, 1.39)	9.89 (8.64, 11.1)	8.07 (7.72, 8.42)	1.82 (0.523, 3.12)	9.86 (8.74, 11.0)	8.10 (7.77, 8.44)	1.76 (0.590, 2.93)	299	2213	45,129 (99.1)	406,102 (99.2)	451,231 (99.2)
labs	Serum calcium_low	0.0013	1.06 (1.02, 1.10)	135 (130, 140)	127 (125, 128)	7.88 (2.55, 13.2)	133 (129, 138)	129 (128, 131)	3.90 (-0.891, 8.69)	3268	30875	37,717 (82.8)	368,562 (90.1)	406,279 (89.3)
labs	Partial thromboplastin time_low	0.00144	0.853 (0.774, 0.941)	16.5 (14.8, 18.1)	19.3 (18.8, 19.9)	-2.84 (-4.59, -1.1)	16.0 (14.6, 17.5)	19.4 (18.8, 19.9)	-3.34 (-4.89, -1.78)	463	5021	43,151 (94.8)	388,142 (94.9)	431,293 (94.8)
labs	Prothrombin time_low	0.0015	1.15 (1.06, 1.25)	20.8 (18.9, 22.6)	18.1 (17.5, 18.6)	2.71 (0.797, 4.63)	21.0 (19.3, 22.6)	18.3 (17.8, 18.8)	2.68 (0.949, 4.41)	619	4851	44,101 (96.8)	395,883 (96.7)	439,984 (96.8)
Diseases of the Musculoskeletal System and Connective Tissue	Acquired foot deformities	0.00152	1.27 (1.09, 1.47)	7.09 (6.04, 8.15)	5.60 (5.30, 5.89)	1.50 (0.398, 2.59)	7.21 (6.25, 8.16)	5.60 (5.32, 5.88)	1.60 (0.609, 2.60)	219	1534	45,217 (99.3)	406,823 (99.4)	452,040 (99.4)
Mental, Behavioral and Neurodevelopmental Disorders	Schizophrenia spectrum and other psychotic disorders	0.00154	1.24 (1.09, 1.43)	8.45 (7.29, 9.61)	6.79 (6.46, 7.11)	1.66 (0.460, 2.86)	8.03 (7.02, 9.04)	6.81 (6.50, 7.12)	1.22 (0.168, 2.28)	243	1853	44,995 (98.8)	404,535 (98.9)	449,530 (98.9)
labs	Serum alkaline phosphatase_high	0.00161	1.08 (1.03, 1.13)	69.4 (65.9, 72.9)	64.2 (63.2, 65.3)	5.17 (1.56, 8.78)	70.4 (67.2, 73.5)	65.6 (64.6, 66.6)	4.74 (1.46, 8.02)	1948	16748	41,846 (91.9)	386,015 (94.3)	427,861 (94.1)
labs	High density lipoprotein cholesterol_high	0.00163	0.825 (0.732, 0.930)	10.3 (9.04, 11.6)	12.5 (12.1, 13.0)	-2.19 (-3.55, -0.834)	10.4 (9.23, 11.5)	12.4 (12.0, 12.8)	-2.0 (-3.23, -0.781)	313	3346	44,933 (98.7)	402,871 (98.5)	447,804 (98.5)
Gastrointestinal medications	stool softener	0.00165	1.11 (1.04, 1.18)	37.6 (35.1, 40.1)	33.9 (33.2, 34.6)	3.66 (1.07, 6.25)	38.3 (36.1, 40.5)	34.3 (33.6, 35.0)	3.96 (1.61, 6.31)	1120	9103	43,892 (96.4)	397,279 (97.1)	441,171 (97.0)
Diseases of the Genitourinary System	Erectile dysfunction	0.00179	1.27 (1.09, 1.47)	6.60 (5.58, 7.62)	5.20 (4.92, 5.48)	1.40 (0.343, 2.46)	6.84 (5.91, 7.77)	5.25 (4.98, 5.52)	1.59 (0.620, 2.56)	208	1438	45,234 (99.3)	406,862 (99.4)	452,096 (99.4)
Diseases of the Musculoskeletal System and Connective Tissue	Rheumatoid arthritis and related disease	0.00184	1.28 (1.10, 1.49)	6.39 (5.38, 7.40)	5.00 (4.72, 5.27)	1.39 (0.348, 2.44)	6.32 (5.42, 7.22)	5.07 (4.80, 5.34)	1.25 (0.316, 2.19)	191	1384	44,958 (98.7)	405,713 (99.2)	450,671 (99.1)
Factors Influencing Health Status and Contact with Health Services	Other aftercare encounter	0.00192	1.08 (1.03, 1.13)	64.9 (61.6, 68.2)	60.0 (59.1, 61.0)	4.85 (1.41, 8.29)	66.8 (63.8, 69.8)	61.3 (60.3, 62.2)	5.50 (2.36, 8.64)	1907	15999	43,277 (95.0)	394,839 (96.5)	438,116 (96.3)
Diseases of the Nervous System	Myopathies	0.00199	1.52 (1.16, 1.97)	2.15 (1.57, 2.73)	1.42 (1.27, 1.56)	0.730 (0.131, 1.33)	2.42 (1.87, 2.97)	1.46 (1.32, 1.61)	0.956 (0.386, 1.53)	74	403	45,421 (99.7)	408,518 (99.8)	453,939 (99.8)
Diseases of the Digestive System	Intestinal obstruction and ileus	0.00207	0.826 (0.731, 0.933)	9.77 (8.53, 11.0)	11.8 (11.4, 12.3)	-2.06 (-3.38, -0.746)	9.99 (8.87, 11.1)	12.0 (11.6, 12.4)	-2.01 (-3.21, -0.817)	303	3274	45,119 (99.1)	405,949 (99.2)	451,068 (99.2)
Diseases of the Circulatory System	Cardiac arrest and ventricular fibrillation	0.00215	1.30 (1.10, 1.53)	5.20 (4.30, 6.11)	4.01 (3.77, 4.26)	1.19 (0.253, 2.13)	5.59 (4.75, 6.42)	4.21 (3.96, 4.45)	1.38 (0.508, 2.25)	171	1158	45,461 (99.8)	408,680 (99.9)	454,141 (99.9)
Vitamins	vitamin b	0.00219	1.10 (1.03, 1.17)	43.4 (40.7, 46.1)	39.5 (38.7, 40.3)	3.90 (1.09, 6.71)	44.3 (41.9, 46.7)	40.0 (39.2, 40.8)	4.30 (1.74, 6.85)	1272	10393	43,205 (94.9)	390,298 (95.4)	433,503 (95.3)
Therapeutic nutrients/minerals/electrolytes	electrolytes/minerals, combinations	0.00221	1.81 (1.24, 2.64)	1.08 (0.671, 1.49)	0.599 (0.503, 0.694)	0.483 (0.061, 0.906)	1.08 (0.709, 1.44)	0.613 (0.520, 0.705)	0.463 (0.0848, 0.842)	33	169	45,502 (99.9)	409,010 (100)	454,512 (100)
Diseases of the Musculoskeletal System and Connective Tissue	Systemic lupus erythematosus and connective tissue disorders	0.00234	1.28 (1.09, 1.50)	6.09 (5.11, 7.07)	4.76 (4.49, 5.03)	1.34 (0.317, 2.35)	5.93 (5.07, 6.80)	4.83 (4.57, 5.09)	1.10 (0.199, 2.01)	180	1320	45,125 (99.1)	406,282 (99.3)	451,407 (99.3)
labs	Hemoglobin_low	0.00249	1.05 (1.02, 1.08)	252 (244, 260)	240 (238, 243)	11.4 (3.14, 19.6)	248 (241, 255)	245 (243, 247)	3.33 (-4.0, 10.7)	4869	44923	31,331 (68.8)	294,914 (72.1)	326,245 (71.7)
Autonomic medications	parasympathomimetics (cholinergics)	0.00266	1.11 (1.04, 1.18)	36.1 (33.6, 38.5)	32.6 (31.9, 33.3)	3.44 (0.901, 5.97)	36.6 (34.4, 38.8)	33.1 (32.4, 33.8)	3.53 (1.23, 5.83)	1068	8780	43,776 (96.1)	397,764 (97.2)	441,540 (97.1)
Diseases of the Circulatory System	Chronic phlebitis; thrombophlebitis and thromboembolism	0.00268	1.35 (1.11, 1.64)	3.82 (3.05, 4.59)	2.83 (2.62, 3.04)	0.989 (0.188, 1.79)	4.22 (3.49, 4.95)	2.89 (2.69, 3.09)	1.33 (0.572, 2.08)	129	796	45,404 (99.7)	408,428 (99.8)	453,832 (99.8)
Factors Influencing Health Status and Contact with Health Services	Encounter for mental health conditions	0.00271	1.26 (1.08, 1.47)	6.53 (5.52, 7.55)	5.17 (4.89, 5.46)	1.36 (0.304, 2.41)	6.53 (5.62, 7.44)	5.20 (4.93, 5.47)	1.34 (0.389, 2.29)	198	1417	45,066 (99.0)	405,178 (99.0)	450,244 (99.0)
Antiparasitics	pediculicides	0.00273	1.52 (1.16, 2.01)	2.02 (1.46, 2.58)	1.33 (1.18, 1.47)	0.694 (0.114, 1.27)	1.99 (1.49, 2.49)	1.35 (1.21, 1.49)	0.641 (0.123, 1.16)	61	372	45,455 (99.8)	408,628 (99.9)	454,083 (99.9)
Blood products/modifiers/volume expanders	blood formation products	0.00282	1.18 (1.06, 1.31)	12.6 (11.2, 14.0)	10.7 (10.3, 11.1)	1.90 (0.434, 3.38)	13.4 (12.1, 14.7)	11.1 (10.7, 11.5)	2.34 (0.974, 3.70)	406	3031	45,037 (98.9)	406,876 (99.4)	451,913 (99.4)
Mental, Behavioral and Neurodevelopmental Disorders	Mental and substance use disorders; sequela	0.00312	3.78 (1.56, 9.12)	0.230 (0.0406, 0.420)	0.061 (0.0305, 0.0915)	0.169 (-0.0228, 0.362)	0.228 (0.0591, 0.397)	0.0652 (0.0351, 0.0954)	0.163 (-0.00879, 0.334)	7	18	45,537 (100)	409,161 (100)	454,698 (100)
Diagnostic agents	diagnostics, other	0.00318	1.76 (1.21, 2.55)	1.10 (0.689, 1.52)	0.629 (0.531, 0.727)	0.476 (0.0485, 0.903)	1.11 (0.737, 1.48)	0.646 (0.551, 0.741)	0.464 (0.079, 0.849)	34	178	45,477 (99.9)	408,840 (99.9)	454,317 (99.9)
Diseases of the Ear and Mastoid Process	Diseases of inner ear and related conditions	0.00335	1.29 (1.09, 1.52)	5.39 (4.47, 6.31)	4.19 (3.94, 4.44)	1.20 (0.246, 2.16)	5.35 (4.53, 6.17)	4.20 (3.95, 4.44)	1.15 (0.297, 2.01)	163	1151	45,302 (99.5)	407,443 (99.6)	452,745 (99.6)
Diseases of the Ear and Mastoid Process	Postprocedural or postoperative ear and/or mastoid process complication	0.00346	14.4 (2.41, 86.4)	0.108 (0.000, 0.238)	0.00748 (0.000, 0.0182)	0.101 (-0.0298, 0.231)	0.0977 (0.000, 0.208)	0.00725 (0.000, 0.0173)	0.0905 (-0.0206, 0.202)	3	2	45,538 (100)	409,176 (100)	454,714 (100)
Mental, Behavioral and Neurodevelopmental Disorders	Sedative-related disorders; subsequent encounter	0.0038	14.0 (2.35, 84.1)	0.108 (0.000, 0.237)	0.00765 (0.000, 0.0185)	0.0999 (-0.0302, 0.230)	0.0977 (0.000, 0.208)	0.00725 (0.000, 0.0173)	0.0905 (-0.0206, 0.202)	3	2	45,540 (100)	409,184 (100)	454,724 (100)
Diseases of the Digestive System	Diseases of mouth; excluding dental	0.00387	1.18 (1.06, 1.32)	11.7 (10.3, 13.0)	9.89 (9.50, 10.3)	1.80 (0.379, 3.21)	11.8 (10.5, 13.0)	10.0 (9.65, 10.4)	1.74 (0.459, 3.02)	356	2735	45,066 (99.0)	405,693 (99.1)	450,759 (99.1)
Dermatological agents	antiviral, topical	0.00388	1.24 (1.07, 1.44)	6.81 (5.77, 7.85)	5.47 (5.18, 5.76)	1.34 (0.259, 2.41)	6.91 (5.98, 7.85)	5.53 (5.25, 5.80)	1.39 (0.411, 2.36)	210	1512	45,184 (99.2)	406,602 (99.4)	451,786 (99.4)
Ophthalmic agents	anti-inflammatories, topical ophthalmic	0.00465	1.19 (1.06, 1.35)	10.1 (8.84, 11.4)	8.48 (8.12, 8.84)	1.62 (0.308, 2.94)	10.4 (9.24, 11.5)	8.61 (8.26, 8.95)	1.78 (0.583, 2.98)	315	2349	45,147 (99.1)	405,956 (99.2)	451,103 (99.2)
Diseases of the Ear and Mastoid Process	Diseases of middle ear and mastoid (except otitis media)	0.00465	1.29 (1.08, 1.53)	4.95 (4.06, 5.83)	3.84 (3.60, 4.08)	1.11 (0.191, 2.02)	5.01 (4.22, 5.81)	3.83 (3.60, 4.06)	1.18 (0.356, 2.01)	153	1051	45,376 (99.6)	407,705 (99.6)	453,081 (99.6)
Antimicrobials	beta-lactams antimicrobials, other	0.00471	1.69 (1.17, 2.42)	1.16 (0.733, 1.58)	0.687 (0.584, 0.789)	0.471 (0.0335, 0.909)	1.21 (0.818, 1.60)	0.707 (0.608, 0.806)	0.500 (0.0983, 0.901)	37	195	45,510 (99.9)	409,100 (100)	454,610 (100)
Symptoms, Signs and Abnormal Clinical and Laboratory Findings, Not Elsewhere Classified	General sensation/perception signs and symptoms	0.00511	1.10 (1.03, 1.18)	32.0 (29.7, 34.3)	29.0 (28.3, 29.7)	3.02 (0.633, 5.41)	32.5 (30.4, 34.5)	29.2 (28.6, 29.9)	3.24 (1.08, 5.40)	951	7751	43,976 (96.6)	397,338 (97.1)	441,314 (97.1)
Respiratory tract medications	respiratory agents, other	0.00526	1.34 (1.09, 1.65)	3.35 (2.63, 4.08)	2.50 (2.31, 2.70)	0.852 (0.101, 1.60)	3.73 (3.04, 4.41)	2.67 (2.47, 2.86)	1.06 (0.351, 1.77)	114	734	45,421 (99.7)	408,562 (99.8)	453,983 (99.8)
Diseases of the Circulatory System	Conduction disorders	0.00534	0.876 (0.798, 0.961)	16.8 (15.2, 18.5)	19.2 (18.7, 19.8)	-2.39 (-4.13, -0.659)	17.2 (15.7, 18.7)	19.5 (19.0, 20.0)	-2.3 (-3.88, -0.725)	512	5224	44,497 (97.7)	400,704 (97.9)	445,201 (97.9)
Diseases of the Circulatory System	Aortic and peripheral arterial embolism or thrombosis	0.00543	1.45 (1.12, 1.88)	2.18 (1.60, 2.77)	1.51 (1.36, 1.66)	0.674 (0.070, 1.28)	2.29 (1.75, 2.82)	1.54 (1.39, 1.68)	0.750 (0.195, 1.30)	70	423	45,475 (99.9)	408,647 (99.9)	454,122 (99.9)
Antineoplastics	antineoplastic hormones	0.00572	0.628 (0.451, 0.873)	1.32 (0.866, 1.78)	2.11 (1.93, 2.29)	-0.785 (-1.27, -0.296)	1.27 (0.874, 1.67)	2.10 (1.93, 2.27)	-0.827 (-1.26, -0.392)	39	578	45,436 (99.8)	408,186 (99.8)	453,622 (99.8)
Central nervous system medications	anesthetics	0.00595	1.05 (1.01, 1.09)	145 (140, 150)	138 (137, 140)	6.88 (1.45, 12.3)	147 (142, 152)	140 (139, 142)	7.03 (2.11, 12.0)	3777	33429	39,770 (87.3)	369,737 (90.4)	409,507 (90.1)
Central nervous system medications	sedatives/hypnotics, other	0.00598	1.12 (1.03, 1.21)	24.7 (22.7, 26.7)	22.1 (21.5, 22.7)	2.59 (0.503, 4.68)	25.0 (23.2, 26.8)	22.3 (21.7, 22.9)	2.76 (0.867, 4.65)	740	5954	44,211 (97.1)	399,242 (97.6)	443,453 (97.5)
Gastrointestinal medications	aluminum containing antacids	0.00653	6.64 (1.70, 26.0)	0.114 (0.000, 0.247)	0.0171 (0.000965, 0.0333)	0.0967 (-0.0377, 0.231)	0.130 (0.00261, 0.258)	0.0181 (0.00224, 0.034)	0.112 (-0.0165, 0.241)	4	5	45,540 (100)	409,181 (100)	454,721 (100)
Respiratory tract medications	antihistamine/decongestant	0.00654	1.68 (1.16, 2.45)	1.13 (0.709, 1.55)	0.671 (0.570, 0.772)	0.459 (0.0266, 0.892)	1.08 (0.709, 1.44)	0.679 (0.581, 0.776)	0.398 (0.018, 0.778)	33	187	45,491 (99.9)	408,803 (99.9)	454,294 (99.9)
Antihistamines	antihistamines, phenothiazine	0.00683	1.18 (1.05, 1.33)	10.7 (9.37, 12.0)	9.04 (8.67, 9.42)	1.63 (0.271, 2.99)	10.6 (9.41, 11.7)	9.13 (8.77, 9.49)	1.45 (0.231, 2.66)	318	2473	44,802 (98.4)	403,144 (98.5)	447,946 (98.5)
Factors Influencing Health Status and Contact with Health Services	Encounter for antineoplastic therapies	0.00762	0.733 (0.584, 0.921)	2.70 (2.05, 3.36)	3.69 (3.45, 3.93)	-0.986 (-1.68, -0.293)	2.71 (2.13, 3.30)	3.78 (3.55, 4.01)	-1.07 (-1.7, -0.442)	83	1039	45,409 (99.7)	407,844 (99.7)	453,253 (99.7)
Antiparasitics	antimalarials	0.00766	1.31 (1.07, 1.60)	3.91 (3.13, 4.70)	2.98 (2.77, 3.20)	0.927 (0.113, 1.74)	3.78 (3.09, 4.47)	3.01 (2.81, 3.22)	0.765 (0.044, 1.49)	115	827	45,224 (99.3)	407,365 (99.6)	452,589 (99.5)
labs	Troponin T_high	0.00779	1.28 (1.07, 1.55)	4.47 (3.63, 5.31)	3.48 (3.25, 3.71)	0.992 (0.121, 1.86)	4.41 (3.66, 5.15)	3.56 (3.34, 3.79)	0.842 (0.063, 1.62)	134	979	45,173 (99.2)	407,735 (99.6)	452,908 (99.6)
Antiparasitics	antiparasitics, other	0.00793	1.38 (1.09, 1.75)	2.63 (1.99, 3.27)	1.90 (1.73, 2.07)	0.725 (0.0613, 1.39)	2.78 (2.19, 3.37)	1.96 (1.80, 2.13)	0.813 (0.200, 1.43)	85	541	45,446 (99.8)	408,702 (99.9)	454,148 (99.9)
Diseases of the Circulatory System	Other specified diseases of veins and lymphatics	0.00795	1.18 (1.04, 1.33)	10.3 (9.01, 11.6)	8.74 (8.37, 9.10)	1.55 (0.222, 2.88)	10.4 (9.23, 11.5)	8.85 (8.50, 9.21)	1.52 (0.323, 2.72)	314	2415	45,030 (98.9)	405,831 (99.2)	450,861 (99.2)
Diseases of the Digestive System	Gastrointestinal hemorrhage	0.00812	1.10 (1.03, 1.18)	29.2 (27.1, 31.4)	26.5 (25.9, 27.2)	2.70 (0.428, 4.97)	30.0 (28.1, 32.0)	27.1 (26.5, 27.7)	2.95 (0.885, 5.02)	890	7273	44,346 (97.4)	401,651 (98.2)	445,997 (98.1)
Central nervous system medications	anesthetic adjuncts	0.00927	1.29 (1.07, 1.57)	4.04 (3.24, 4.83)	3.12 (2.90, 3.34)	0.919 (0.0939, 1.74)	4.06 (3.34, 4.77)	3.14 (2.93, 3.35)	0.918 (0.174, 1.66)	124	864	45,399 (99.7)	408,527 (99.8)	453,926 (99.8)
Central nervous system medications	local anesthetics, injection	0.0093	1.05 (1.01, 1.09)	131 (126, 136)	125 (124, 127)	6.14 (1.02, 11.3)	133 (128, 137)	127 (125, 128)	6.14 (1.50, 10.8)	3467	30616	40,314 (88.5)	373,425 (91.3)	413,739 (91.0)
Mental, Behavioral and Neurodevelopmental Disorders	Tobacco-related disorders	0.0106	0.861 (0.768, 0.966)	11.1 (9.73, 12.4)	12.8 (12.4, 13.3)	-1.78 (-3.18, -0.378)	11.1 (9.89, 12.3)	13.1 (12.7, 13.5)	-2.01 (-3.27, -0.74)	333	3529	44,739 (98.2)	401,700 (98.2)	446,439 (98.2)
Nasal and throat agents, topical	decongestants, nasal	0.0107	1.20 (1.04, 1.38)	7.72 (6.61, 8.82)	6.45 (6.13, 6.76)	1.27 (0.125, 2.42)	8.06 (7.05, 9.07)	6.55 (6.25, 6.85)	1.51 (0.458, 2.57)	245	1793	45,204 (99.3)	406,794 (99.4)	451,998 (99.4)
Dermatological agents	emollients	0.011	1.13 (1.03, 1.24)	17.4 (15.7, 19.0)	15.4 (14.9, 15.9)	1.96 (0.224, 3.69)	17.9 (16.4, 19.4)	15.8 (15.3, 16.2)	2.15 (0.565, 3.73)	540	4291	44,959 (98.7)	405,685 (99.1)	450,644 (99.1)
Neoplasms	Gastrointestinal cancers - stomach	0.0115	0.457 (0.249, 0.839)	0.387 (0.141, 0.633)	0.849 (0.735, 0.962)	-0.461 (-0.732, -0.19)	0.359 (0.147, 0.571)	0.864 (0.754, 0.973)	-0.505 (-0.744, -0.266)	11	238	45,510 (99.9)	408,833 (99.9)	454,343 (99.9)
Autonomic medications	sympathomimetics (adrenergics)	0.0116	1.09 (1.02, 1.17)	33.7 (31.4, 36.1)	30.9 (30.2, 31.6)	2.78 (0.342, 5.22)	34.6 (32.5, 36.7)	31.5 (30.8, 32.2)	3.08 (0.857, 5.30)	1023	8453	44,320 (97.3)	401,892 (98.2)	446,212 (98.1)
Diseases of the Eye and Adnexa	Postprocedural or postoperative eye complication	0.0117	3.86 (1.35, 11.0)	0.165 (0.00419, 0.325)	0.0426 (0.0171, 0.0682)	0.122 (-0.0405, 0.284)	0.163 (0.0201, 0.306)	0.0435 (0.0189, 0.0681)	0.119 (-0.0255, 0.264)	5	12	45,533 (100)	409,157 (100)	454,690 (100)
Mental, Behavioral and Neurodevelopmental Disorders	Cannabis-related disorders	0.0118	0.755 (0.606, 0.940)	3.03 (2.34, 3.72)	4.02 (3.77, 4.27)	-0.986 (-1.72, -0.252)	2.95 (2.34, 3.56)	4.03 (3.79, 4.27)	-1.08 (-1.73, -0.425)	90	1104	45,303 (99.5)	406,903 (99.4)	452,206 (99.4)
Diseases of the Digestive System	Other specified and unspecified liver disease	0.0121	1.12 (1.03, 1.22)	19.3 (17.5, 21.1)	17.2 (16.7, 17.8)	2.07 (0.230, 3.90)	19.7 (18.1, 21.3)	17.5 (17.0, 18.0)	2.23 (0.555, 3.90)	587	4712	44,453 (97.6)	401,800 (98.2)	446,253 (98.1)
Antimicrobials	aminoglycosides	0.0122	0.802 (0.675, 0.953)	4.83 (3.96, 5.70)	6.02 (5.71, 6.32)	-1.19 (-2.11, -0.269)	4.95 (4.16, 5.74)	6.09 (5.79, 6.38)	-1.13 (-1.98, -0.293)	151	1663	45,317 (99.5)	406,168 (99.3)	451,485 (99.3)
labs	Troponin T_low	0.0127	1.21 (1.04, 1.42)	6.44 (5.43, 7.45)	5.30 (5.02, 5.59)	1.14 (0.0873, 2.19)	6.63 (5.71, 7.55)	5.41 (5.14, 5.69)	1.22 (0.256, 2.17)	200	1479	44,824 (98.4)	405,854 (99.2)	450,678 (99.1)
labs	Hemoglobin A1C_low	0.0136	1.83 (1.13, 2.95)	0.661 (0.339, 0.982)	0.362 (0.288, 0.436)	0.299 (-0.031, 0.629)	0.685 (0.392, 0.977)	0.373 (0.301, 0.446)	0.311 (0.00962, 0.613)	21	103	45,517 (99.9)	409,107 (100)	454,624 (100)
Respiratory tract medications	mucolytics	0.0136	1.43 (1.08, 1.91)	1.72 (1.20, 2.24)	1.20 (1.06, 1.34)	0.520 (-0.0163, 1.06)	2.12 (1.61, 2.64)	1.28 (1.15, 1.42)	0.838 (0.305, 1.37)	65	354	45,477 (99.9)	408,979 (99.9)	454,456 (99.9)
Diseases of the Digestive System	Noninfectious gastroenteritis	0.0141	1.14 (1.03, 1.26)	14.3 (12.8, 15.8)	12.6 (12.2, 13.0)	1.72 (0.146, 3.29)	14.6 (13.3, 16.0)	12.7 (12.3, 13.2)	1.89 (0.460, 3.32)	440	3460	44,861 (98.5)	404,809 (98.9)	449,670 (98.9)
Diseases of the Digestive System	Regional enteritis and ulcerative colitis	0.0149	0.741 (0.582, 0.943)	2.47 (1.85, 3.10)	3.34 (3.11, 3.56)	-0.864 (-1.53, -0.201)	2.43 (1.87, 2.98)	3.40 (3.18, 3.61)	-0.971 (-1.57, -0.377)	74	931	45,312 (99.5)	407,092 (99.5)	452,404 (99.5)
Gastrointestinal medications	protectants, ulcer	0.0153	1.16 (1.03, 1.30)	10.8 (9.46, 12.1)	9.30 (8.92, 9.68)	1.46 (0.101, 2.82)	10.8 (9.67, 12.0)	9.43 (9.07, 9.80)	1.41 (0.181, 2.64)	328	2576	45,047 (98.9)	406,199 (99.3)	451,246 (99.2)
Diseases of the Digestive System	Biliary tract disease	0.0161	1.13 (1.02, 1.24)	15.6 (14.0, 17.1)	13.8 (13.3, 14.3)	1.77 (0.123, 3.41)	16.0 (14.6, 17.5)	14.0 (13.5, 14.4)	2.03 (0.531, 3.53)	482	3791	44,853 (98.5)	403,568 (98.6)	448,421 (98.6)
Neoplasms	Female reproductive system cancers - cervix	0.0165	0.440 (0.225, 0.861)	0.319 (0.0953, 0.542)	0.725 (0.620, 0.830)	-0.406 (-0.653, -0.16)	0.293 (0.102, 0.485)	0.711 (0.612, 0.811)	-0.418 (-0.634, -0.202)	9	196	45,508 (99.9)	408,746 (99.9)	454,254 (99.9)
Diseases of the Circulatory System	Pericarditis and pericardial disease	0.0174	1.25 (1.04, 1.51)	4.29 (3.47, 5.11)	3.43 (3.20, 3.66)	0.863 (0.011, 1.72)	4.42 (3.67, 5.16)	3.50 (3.28, 3.72)	0.919 (0.142, 1.70)	135	962	45,415 (99.7)	408,415 (99.8)	453,830 (99.8)
Central nervous system medications	cns stimulants	0.0182	0.818 (0.693, 0.966)	5.45 (4.53, 6.38)	6.66 (6.34, 6.99)	-1.21 (-2.19, -0.229)	5.20 (4.39, 6.01)	6.60 (6.30, 6.91)	-1.4 (-2.27, -0.536)	158	1801	45,169 (99.2)	405,483 (99.1)	450,652 (99.1)
Otic agents	anti-infectives, topical otic other	0.0191	2.00 (1.12, 3.58)	0.469 (0.198, 0.740)	0.234 (0.175, 0.294)	0.235 (-0.0424, 0.512)	0.489 (0.241, 0.736)	0.239 (0.182, 0.297)	0.250 (-0.00442, 0.504)	15	66	45,525 (100)	409,114 (100)	454,639 (100)
Diseases of the Digestive System	Gastrointestinal and biliary perforation	0.0197	0.764 (0.609, 0.958)	2.84 (2.17, 3.51)	3.72 (3.48, 3.96)	-0.879 (-1.59, -0.17)	2.75 (2.16, 3.33)	3.76 (3.53, 3.99)	-1.02 (-1.65, -0.388)	84	1035	45,441 (99.8)	408,356 (99.8)	453,797 (99.8)
Gastrointestinal medications	bulk-forming laxatives	0.02	1.29 (1.04, 1.60)	3.21 (2.50, 3.93)	2.49 (2.30, 2.69)	0.724 (-0.0123, 1.46)	3.20 (2.57, 3.84)	2.52 (2.34, 2.71)	0.681 (0.0191, 1.34)	98	694	45,422 (99.7)	408,224 (99.8)	453,646 (99.8)
Factors Influencing Health Status and Contact with Health Services	Encounter for mental health services related to abuse	0.0201	5.18 (1.29, 20.7)	0.115 (0.000, 0.249)	0.0222 (0.00377, 0.0406)	0.0927 (-0.0425, 0.228)	0.0977 (0.000, 0.208)	0.0217 (0.00435, 0.0391)	0.076 (-0.036, 0.188)	3	6	45,539 (100)	409,165 (100)	454,704 (100)
Diseases of the Musculoskeletal System and Connective Tissue	Autoinflammatory syndromes	0.0208	3.35 (1.20, 9.32)	0.170 (0.00701, 0.333)	0.0508 (0.023, 0.0787)	0.119 (-0.0462, 0.285)	0.163 (0.0201, 0.306)	0.0507 (0.0242, 0.0773)	0.112 (-0.0331, 0.257)	5	14	45,538 (100)	409,160 (100)	454,698 (100)
Central nervous system medications	antimigraine agents	0.0219	1.14 (1.02, 1.26)	12.7 (11.3, 14.1)	11.2 (10.8, 11.6)	1.51 (0.0263, 2.99)	13.3 (12.0, 14.6)	11.2 (10.8, 11.6)	2.09 (0.733, 3.46)	399	3034	44,818 (98.4)	404,155 (98.8)	448,973 (98.7)
Therapeutic nutrients/minerals/electrolytes	citrates	0.0219	0.803 (0.666, 0.969)	4.12 (3.31, 4.92)	5.13 (4.85, 5.41)	-1.01 (-1.86, -0.158)	4.16 (3.44, 4.88)	5.09 (4.82, 5.35)	-0.925 (-1.7, -0.154)	127	1396	45,355 (99.6)	407,750 (99.6)	453,105 (99.6)
labs	Direct bilirubin_high	0.0224	1.16 (1.02, 1.32)	9.06 (7.87, 10.3)	7.81 (7.47, 8.16)	1.25 (0.00497, 2.49)	9.24 (8.16, 10.3)	8.02 (7.68, 8.36)	1.22 (0.092, 2.36)	281	2199	45,182 (99.2)	407,394 (99.6)	452,576 (99.5)
Central nervous system medications	amphetamine like stimulants	0.0226	0.707 (0.525, 0.953)	1.73 (1.21, 2.25)	2.44 (2.25, 2.64)	-0.715 (-1.27, -0.16)	1.54 (1.10, 1.97)	2.42 (2.23, 2.60)	-0.882 (-1.36, -0.407)	47	665	45,440 (99.8)	408,197 (99.8)	453,637 (99.8)
Neoplasms	Bone cancer	0.0236	0.265 (0.0838, 0.837)	0.0996 (0.000, 0.224)	0.376 (0.300, 0.452)	-0.277 (-0.423, -0.131)	0.0978 (0.000, 0.208)	0.377 (0.305, 0.450)	-0.279 (-0.412, -0.147)	3	104	45,526 (100)	408,982 (100)	454,508 (100)
Diseases of the Musculoskeletal System and Connective Tissue	Musculoskeletal abscess	0.025	2.42 (1.12, 5.24)	0.286 (0.0745, 0.497)	0.118 (0.0756, 0.161)	0.168 (-0.0478, 0.383)	0.261 (0.080, 0.441)	0.123 (0.0818, 0.165)	0.137 (-0.0479, 0.323)	8	34	45,534 (100)	409,144 (100)	454,678 (100)
Neoplasms	Respiratory cancers	0.025	0.807 (0.669, 0.973)	4.22 (3.41, 5.04)	5.23 (4.95, 5.52)	-1.01 (-1.87, -0.148)	3.97 (3.26, 4.68)	5.35 (5.07, 5.62)	-1.38 (-2.13, -0.618)	121	1462	45,281 (99.4)	406,199 (99.3)	451,480 (99.3)
Neoplasms	Gastrointestinal cancers - all other types	0.0252	0.440 (0.214, 0.903)	0.271 (0.0651, 0.477)	0.616 (0.519, 0.713)	-0.345 (-0.573, -0.118)	0.261 (0.0801, 0.441)	0.624 (0.531, 0.717)	-0.363 (-0.566, -0.16)	8	172	45,526 (100)	408,983 (100)	454,509 (100)
Mental, Behavioral and Neurodevelopmental Disorders	Neurodevelopmental disorders	0.0258	1.21 (1.02, 1.43)	5.57 (4.63, 6.51)	4.61 (4.34, 4.88)	0.961 (-0.0134, 1.93)	5.42 (4.59, 6.25)	4.56 (4.30, 4.81)	0.861 (-0.00346, 1.73)	165	1248	45,266 (99.4)	406,817 (99.4)	452,083 (99.4)
Central nervous system medications	amphetamines	0.0261	0.755 (0.590, 0.967)	2.45 (1.83, 3.07)	3.25 (3.03, 3.47)	-0.796 (-1.46, -0.136)	2.29 (1.76, 2.83)	3.19 (2.98, 3.40)	-0.895 (-1.47, -0.318)	70	874	45,338 (99.6)	407,029 (99.5)	452,367 (99.5)
Neoplasms	Gastrointestinal cancers - bile duct	0.0261	0.391 (0.171, 0.894)	0.201 (0.0235, 0.378)	0.514 (0.425, 0.602)	-0.313 (-0.511, -0.115)	0.196 (0.0391, 0.352)	0.515 (0.430, 0.600)	-0.319 (-0.497, -0.141)	6	142	45,514 (99.9)	409,021 (100)	454,535 (100)
Factors Influencing Health Status and Contact with Health Services	Encounter for prophylactic measures (excludes immunization)	0.0263	1.35 (1.04, 1.76)	2.14 (1.56, 2.72)	1.59 (1.43, 1.74)	0.556 (-0.044, 1.16)	2.29 (1.75, 2.82)	1.62 (1.47, 1.77)	0.667 (0.110, 1.22)	70	446	45,449 (99.8)	408,493 (99.8)	453,942 (99.8)
Antihistamines	antihistamines, alkylamine	0.0264	1.44 (1.04, 1.98)	1.54 (1.05, 2.03)	1.07 (0.946, 1.20)	0.468 (-0.0395, 0.976)	1.47 (1.04, 1.90)	1.07 (0.945, 1.19)	0.402 (-0.0447, 0.848)	45	294	45,477 (99.9)	408,641 (99.9)	454,118 (99.9)
Diseases of the Genitourinary System	Menopausal disorders	0.0277	1.16 (1.02, 1.31)	9.25 (8.04, 10.5)	8.01 (7.65, 8.36)	1.24 (-0.0185, 2.50)	9.21 (8.13, 10.3)	7.91 (7.58, 8.24)	1.30 (0.167, 2.43)	279	2156	45,111 (99.1)	405,524 (99.1)	450,635 (99.1)
Diseases of the Musculoskeletal System and Connective Tissue	Disorders of jaw	0.0321	1.34 (1.03, 1.74)	2.19 (1.60, 2.78)	1.64 (1.48, 1.80)	0.552 (-0.0552, 1.16)	2.12 (1.61, 2.64)	1.64 (1.49, 1.79)	0.484 (-0.0533, 1.02)	65	451	45,459 (99.8)	408,478 (99.8)	453,937 (99.8)
Diseases of the Genitourinary System	Other specified and unspecified diseases of bladder and urethra	0.0328	1.14 (1.01, 1.29)	10.4 (9.07, 11.6)	9.08 (8.71, 9.46)	1.27 (-0.062, 2.61)	10.3 (9.12, 11.4)	9.22 (8.85, 9.58)	1.04 (-0.154, 2.24)	310	2511	45,003 (98.8)	405,464 (99.1)	450,467 (99.1)
Antiparasitics	antiprotozoals, other	0.0338	1.51 (1.03, 2.22)	1.03 (0.626, 1.43)	0.678 (0.576, 0.780)	0.348 (-0.0654, 0.761)	1.04 (0.682, 1.40)	0.747 (0.645, 0.849)	0.296 (-0.0793, 0.672)	32	206	45,513 (99.9)	409,028 (100)	454,541 (100)
Antimicrobials	extended spectrum penicillins	0.0343	1.16 (1.01, 1.34)	7.28 (6.21, 8.35)	6.25 (5.94, 6.56)	1.03 (-0.0884, 2.14)	7.65 (6.67, 8.63)	6.44 (6.14, 6.74)	1.21 (0.180, 2.23)	233	1770	45,282 (99.4)	408,143 (99.7)	453,425 (99.7)
Diseases of the Genitourinary System	Postprocedural or postoperative genitourinary system complication	0.0343	0.607 (0.382, 0.964)	0.655 (0.335, 0.975)	1.08 (0.951, 1.21)	-0.425 (-0.77, -0.0799)	0.652 (0.366, 0.938)	1.09 (0.966, 1.21)	-0.436 (-0.748, -0.125)	20	300	45,496 (99.9)	408,798 (99.9)	454,294 (99.9)
Neoplasms	Female reproductive system cancers - ovary	0.0352	0.646 (0.430, 0.970)	0.884 (0.512, 1.26)	1.37 (1.22, 1.51)	-0.485 (-0.884, -0.0858)	0.816 (0.496, 1.14)	1.37 (1.23, 1.50)	-0.551 (-0.899, -0.202)	25	376	45,487 (99.9)	408,339 (99.8)	453,826 (99.8)
Blood products/modifiers/volume expanders	antihemorrhagics	0.0358	0.907 (0.827, 0.994)	17.3 (15.6, 18.9)	19.1 (18.5, 19.6)	-1.78 (-3.53, -0.0383)	18.1 (16.6, 19.6)	19.2 (18.7, 19.8)	-1.16 (-2.77, 0.442)	544	5228	44,874 (98.5)	405,415 (99.1)	450,289 (99.0)
Gastrointestinal medications	appetite suppressants	0.038	1.34 (1.02, 1.76)	2.00 (1.44, 2.56)	1.49 (1.34, 1.64)	0.505 (-0.0742, 1.09)	1.96 (1.46, 2.46)	1.47 (1.32, 1.61)	0.493 (-0.0231, 1.01)	60	404	45,436 (99.8)	408,514 (99.8)	453,950 (99.8)
Gastrointestinal medications	centrally-acting appetite suppressants	0.038	1.34 (1.02, 1.76)	2.00 (1.44, 2.56)	1.49 (1.34, 1.64)	0.505 (-0.0742, 1.09)	1.96 (1.46, 2.46)	1.47 (1.32, 1.61)	0.493 (-0.0231, 1.01)	60	404	45,436 (99.8)	408,514 (99.8)	453,950 (99.8)
Mental, Behavioral and Neurodevelopmental Disorders	Trauma- and stressor-related disorders	0.0389	1.10 (1.00, 1.21)	18.4 (16.7, 20.2)	16.8 (16.2, 17.3)	1.68 (-0.111, 3.48)	18.6 (17.1, 20.2)	16.7 (16.2, 17.1)	1.95 (0.329, 3.57)	557	4487	44,744 (98.3)	402,003 (98.2)	446,747 (98.2)
Diseases of the Genitourinary System	Nonmalignant breast conditions	0.0403	0.897 (0.808, 0.995)	13.9 (12.4, 15.3)	15.5 (15.0, 16.0)	-1.6 (-3.16, -0.0371)	13.5 (12.2, 14.8)	15.2 (14.7, 15.7)	-1.72 (-3.11, -0.33)	407	4120	44,992 (98.8)	403,927 (98.7)	448,919 (98.7)
Diseases of the Nervous System	Epilepsy; convulsions	0.0407	1.11 (1.00, 1.22)	15.6 (14.1, 17.2)	14.1 (13.6, 14.6)	1.52 (-0.128, 3.17)	15.7 (14.2, 17.1)	14.4 (14.0, 14.9)	1.21 (-0.276, 2.70)	469	3908	44,667 (98.1)	403,322 (98.6)	447,989 (98.5)
Vitamins	thiamine	0.0432	0.809 (0.658, 0.994)	3.31 (2.59, 4.04)	4.10 (3.85, 4.35)	-0.785 (-1.55, -0.0208)	3.41 (2.75, 4.06)	4.18 (3.94, 4.42)	-0.772 (-1.47, -0.0732)	104	1147	45,293 (99.5)	407,381 (99.6)	452,674 (99.5)
Diseases of the Circulatory System	Endocarditis and endocardial disease	0.0433	1.21 (1.01, 1.46)	4.25 (3.44, 5.07)	3.51 (3.28, 3.74)	0.744 (-0.106, 1.59)	4.29 (3.55, 5.02)	3.58 (3.36, 3.81)	0.704 (-0.0635, 1.47)	131	985	45,377 (99.6)	407,997 (99.7)	453,374 (99.7)
Mental, Behavioral and Neurodevelopmental Disorders	Disruptive, impulse-control and conduct disorders	0.0434	1.77 (1.02, 3.08)	0.537 (0.248, 0.827)	0.304 (0.236, 0.372)	0.234 (-0.0642, 0.531)	0.489 (0.241, 0.736)	0.305 (0.239, 0.370)	0.184 (-0.0715, 0.440)	15	84	45,522 (100)	409,059 (100)	454,581 (100)
Respiratory tract medications	antihistamine/decongestant/antitussive/analgesic	0.0439	6.51 (1.05, 40.3)	0.0623 (0.000, 0.161)	0.00957 (0.000, 0.0217)	0.0528 (-0.0467, 0.152)	0.0652 (0.000, 0.155)	0.0109 (0.000, 0.0232)	0.0543 (-0.0369, 0.145)	2	3	45,539 (100)	409,181 (100)	454,720 (100)
Diseases of the Blood and Blood Forming Organs and Certain Disorders Involving the Immune Mechanism	Other specified and unspecified hematologic conditions	0.0463	1.20 (1.00, 1.45)	4.41 (3.58, 5.24)	3.66 (3.42, 3.90)	0.749 (-0.117, 1.61)	4.43 (3.68, 5.17)	3.74 (3.51, 3.97)	0.688 (-0.0927, 1.47)	135	1026	45,310 (99.5)	407,509 (99.6)	452,819 (99.6)
Ophthalmic agents	miotics, topical ophthalmic	0.0466	1.28 (1.00, 1.63)	2.54 (1.91, 3.17)	1.99 (1.81, 2.16)	0.557 (-0.0987, 1.21)	2.58 (2.01, 3.16)	1.99 (1.83, 2.16)	0.592 (-0.00236, 1.19)	79	548	45,384 (99.7)	407,997 (99.7)	453,381 (99.7)
Antimicrobials	methenamine salts antimicrobials	0.0467	1.37 (1.00, 1.88)	1.57 (1.07, 2.06)	1.14 (1.01, 1.27)	0.427 (-0.0857, 0.940)	1.50 (1.07, 1.94)	1.15 (1.03, 1.28)	0.348 (-0.105, 0.800)	46	318	45,475 (99.9)	408,849 (99.9)	454,324 (99.9)
Symptoms, Signs and Abnormal Clinical and Laboratory Findings, Not Elsewhere Classified	Syncope	0.0498	1.09 (1.00, 1.18)	21.1 (19.3, 23.0)	19.4 (18.9, 20.0)	1.71 (-0.219, 3.63)	21.5 (19.8, 23.1)	19.7 (19.2, 20.2)	1.78 (0.0391, 3.53)	640	5304	44,496 (97.7)	402,114 (98.3)	446,610 (98.2)
Neoplasms	Head and neck cancers - tonsils	0.0501	0.139 (0.0194, 1.00)	0.0378 (0.000, 0.115)	0.272 (0.207, 0.336)	-0.234 (-0.334, -0.134)	0.0326 (0.000, 0.0965)	0.272 (0.210, 0.334)	-0.239 (-0.328, -0.151)	1	75	45,524 (100)	409,022 (100)	454,546 (100)
Dermatological agents	anti-infective/anti-inflammatory combinations, topical	0.0503	1.18 (1.00, 1.40)	5.19 (4.29, 6.09)	4.38 (4.12, 4.64)	0.807 (-0.133, 1.75)	5.45 (4.62, 6.28)	4.40 (4.15, 4.65)	1.05 (0.186, 1.92)	166	1207	45,280 (99.4)	407,581 (99.6)	452,861 (99.6)
Mental, Behavioral and Neurodevelopmental Disorders	Anxiety and fear-related disorders	0.0564	1.05 (0.999, 1.11)	54.0 (50.9, 57.0)	51.2 (50.2, 52.1)	2.79 (-0.371, 5.96)	54.8 (52.0, 57.5)	51.0 (50.2, 51.9)	3.73 (0.862, 6.60)	1545	12987	42,728 (93.8)	384,590 (94.0)	427,318 (94.0)
Diseases of the Circulatory System	Acute myocardial infarction	0.0568	1.08 (0.998, 1.18)	21.4 (19.5, 23.2)	19.8 (19.2, 20.3)	1.65 (-0.283, 3.57)	22.2 (20.5, 23.9)	20.1 (19.6, 20.6)	2.11 (0.346, 3.88)	667	5461	44,838 (98.5)	405,782 (99.2)	450,620 (99.1)
Vitamins	vitamin b, other	0.0573	1.38 (0.990, 1.91)	1.40 (0.934, 1.87)	1.02 (0.895, 1.14)	0.383 (-0.102, 0.868)	1.44 (1.01, 1.86)	1.02 (0.897, 1.14)	0.419 (-0.0215, 0.860)	44	280	45,495 (99.9)	408,639 (99.9)	454,134 (99.9)
Diseases of the Musculoskeletal System and Connective Tissue	Aseptic necrosis and osteonecrosis	0.0599	1.26 (0.990, 1.61)	2.37 (1.76, 2.98)	1.88 (1.71, 2.05)	0.496 (-0.137, 1.13)	2.61 (2.04, 3.19)	1.93 (1.76, 2.09)	0.688 (0.0921, 1.28)	80	530	45,451 (99.8)	408,422 (99.8)	453,873 (99.8)
Therapeutic nutrients/minerals/electrolytes	therapeutic nutrients/minerals/electrolyes, other	0.0607	1.46 (0.983, 2.16)	0.989 (0.596, 1.38)	0.679 (0.577, 0.780)	0.310 (-0.0961, 0.717)	1.01 (0.655, 1.37)	0.696 (0.598, 0.795)	0.315 (-0.0546, 0.684)	31	192	45,500 (99.9)	408,982 (100)	454,482 (99.9)
Diseases of the Circulatory System	Aortic; peripheral; and visceral artery aneurysms	0.0617	1.14 (0.994, 1.30)	8.23 (7.09, 9.37)	7.24 (6.90, 7.57)	0.988 (-0.201, 2.18)	8.32 (7.29, 9.35)	7.34 (7.02, 7.67)	0.974 (-0.103, 2.05)	252	1997	45,080 (99.0)	404,346 (98.8)	449,426 (98.8)
labs	Ferritin _low	0.0625	1.14 (0.993, 1.30)	8.10 (6.97, 9.23)	7.12 (6.79, 7.45)	0.978 (-0.201, 2.16)	8.24 (7.22, 9.26)	7.22 (6.90, 7.54)	1.02 (-0.0481, 2.09)	250	1972	45,152 (99.1)	406,312 (99.3)	451,464 (99.3)
Diseases of the Musculoskeletal System and Connective Tissue	Other specified bone disease and musculoskeletal deformities	0.0643	1.10 (0.994, 1.21)	15.6 (14.0, 17.2)	14.2 (13.7, 14.7)	1.40 (-0.253, 3.05)	15.2 (13.8, 16.6)	14.2 (13.8, 14.7)	0.979 (-0.489, 2.45)	456	3840	44,718 (98.2)	402,195 (98.3)	446,913 (98.3)
Diseases of the Musculoskeletal System and Connective Tissue	Neurogenic/neuropathic arthropathy	0.0659	1.56 (0.971, 2.52)	0.683 (0.356, 1.01)	0.437 (0.355, 0.519)	0.246 (-0.0905, 0.583)	0.685 (0.392, 0.978)	0.446 (0.367, 0.525)	0.239 (-0.0646, 0.542)	21	123	45,507 (99.9)	409,005 (100)	454,512 (100)
Diseases of the Nervous System	Encephalitis	0.0665	1.58 (0.969, 2.59)	0.656 (0.336, 0.977)	0.415 (0.335, 0.494)	0.242 (-0.0882, 0.572)	0.619 (0.341, 0.898)	0.439 (0.361, 0.517)	0.181 (-0.109, 0.470)	19	121	45,526 (100)	409,101 (100)	454,627 (100)
Mental, Behavioral and Neurodevelopmental Disorders	Other specified and unspecified mood disorders	0.0704	1.23 (0.983, 1.53)	3.17 (2.46, 3.87)	2.59 (2.39, 2.79)	0.582 (-0.151, 1.31)	3.01 (2.39, 3.62)	2.59 (2.40, 2.78)	0.419 (-0.225, 1.06)	92	712	45,401 (99.7)	408,061 (99.7)	453,462 (99.7)
Diseases of the Digestive System	Postprocedural or postoperative digestive system complication	0.0729	0.850 (0.712, 1.02)	4.51 (3.67, 5.35)	5.30 (5.02, 5.59)	-0.795 (-1.68, 0.0938)	4.68 (3.91, 5.45)	5.32 (5.05, 5.60)	-0.642 (-1.46, 0.172)	143	1462	45,391 (99.7)	408,136 (99.7)	453,527 (99.7)
Vitamins	vitamin combinations, other	0.0774	2.76 (0.895, 8.49)	0.133 (0.000, 0.277)	0.0483 (0.0211, 0.0754)	0.0848 (-0.062, 0.231)	0.130 (0.00261, 0.258)	0.0471 (0.0215, 0.0727)	0.0832 (-0.0471, 0.213)	4	13	45,539 (100)	409,148 (100)	454,687 (100)
Vitamins	folic acid/leucovorin	0.0779	1.08 (0.991, 1.18)	20.7 (18.9, 22.6)	19.2 (18.6, 19.7)	1.54 (-0.374, 3.45)	20.9 (19.3, 22.5)	19.5 (19.0, 20.1)	1.36 (-0.364, 3.09)	621	5248	44,370 (97.4)	400,835 (98.0)	445,205 (97.9)
labs	C Reactive Protein_low	0.0782	1.09 (0.990, 1.20)	16.1 (14.5, 17.7)	14.7 (14.3, 15.2)	1.34 (-0.336, 3.01)	16.6 (15.1, 18.0)	14.9 (14.4, 15.4)	1.67 (0.143, 3.19)	498	4037	44,889 (98.6)	404,326 (98.8)	449,215 (98.8)
Neoplasms	Malignant neoplasm, unspecified	0.0792	0.795 (0.616, 1.03)	2.25 (1.65, 2.84)	2.83 (2.62, 3.04)	-0.579 (-1.21, 0.0495)	2.12 (1.61, 2.64)	2.86 (2.66, 3.06)	-0.739 (-1.29, -0.186)	65	787	45,457 (99.8)	408,135 (99.7)	453,592 (99.8)
Diseases of the Musculoskeletal System and Connective Tissue	Pathological, stress and atypical fractures, sequela	0.0819	1.39 (0.959, 2.01)	1.11 (0.692, 1.53)	0.799 (0.688, 0.909)	0.310 (-0.121, 0.741)	1.14 (0.763, 1.52)	0.809 (0.703, 0.915)	0.333 (-0.0602, 0.725)	35	223	45,512 (99.9)	408,986 (100)	454,498 (99.9)
Mental, Behavioral and Neurodevelopmental Disorders	Personality disorders	0.0837	1.28 (0.968, 1.70)	1.98 (1.42, 2.53)	1.54 (1.39, 1.70)	0.434 (-0.144, 1.01)	1.86 (1.38, 2.35)	1.53 (1.38, 1.67)	0.337 (-0.168, 0.842)	57	420	45,433 (99.8)	408,487 (99.8)	453,920 (99.8)
Diseases of the Circulatory System	Occlusion or stenosis of precerebral or cerebral arteries without infarction	0.0855	0.893 (0.785, 1.02)	8.74 (7.56, 9.92)	9.79 (9.40, 10.2)	-1.05 (-2.29, 0.189)	8.70 (7.64, 9.75)	9.85 (9.48, 10.2)	-1.15 (-2.27, -0.0386)	263	2672	45,002 (98.8)	403,871 (98.7)	448,873 (98.7)
Vitamins	vitamin e	0.0859	1.25 (0.969, 1.61)	2.28 (1.68, 2.87)	1.82 (1.66, 1.99)	0.452 (-0.168, 1.07)	2.42 (1.87, 2.97)	1.84 (1.68, 2.00)	0.576 (0.00172, 1.15)	74	507	45,431 (99.8)	408,203 (99.8)	453,634 (99.8)
Gastrointestinal medications	lubricant laxatives	0.0866	1.47 (0.946, 2.29)	0.778 (0.429, 1.13)	0.528 (0.439, 0.618)	0.250 (-0.11, 0.610)	0.783 (0.469, 1.10)	0.533 (0.447, 0.619)	0.249 (-0.0753, 0.574)	24	147	45,516 (99.9)	409,043 (100)	454,559 (100)
Hormones/synthetics/modifiers	anterior pituitary	0.0885	0.293 (0.0716, 1.20)	0.0659 (0.000, 0.167)	0.225 (0.166, 0.283)	-0.159 (-0.276, -0.0416)	0.0652 (0.000, 0.155)	0.221 (0.166, 0.277)	-0.156 (-0.262, -0.05)	2	61	45,532 (100)	409,107 (100)	454,639 (100)
labs	Serum Creatinine_low	0.0892	1.07 (0.990, 1.15)	26.1 (24.0, 28.1)	24.4 (23.8, 25.0)	1.68 (-0.478, 3.83)	26.0 (24.2, 27.8)	24.8 (24.2, 25.4)	1.20 (-0.738, 3.14)	765	6591	43,971 (96.6)	397,170 (97.1)	441,141 (97.0)
Dental and oral agents, topical	mouthwashes	0.09	1.15 (0.979, 1.35)	5.76 (4.81, 6.71)	5.01 (4.74, 5.29)	0.749 (-0.243, 1.74)	6.07 (5.20, 6.95)	5.09 (4.82, 5.36)	0.981 (0.066, 1.90)	185	1395	45,307 (99.5)	407,148 (99.5)	452,455 (99.5)
Hormones/synthetics/modifiers	mineralocorticoids	0.0902	1.26 (0.965, 1.64)	2.07 (1.50, 2.64)	1.65 (1.49, 1.81)	0.423 (-0.168, 1.01)	2.19 (1.66, 2.71)	1.69 (1.54, 1.85)	0.496 (-0.0498, 1.04)	67	466	45,462 (99.8)	408,701 (99.9)	454,163 (99.9)
Ophthalmic agents	beta-blockers, topical ophthalmic	0.0906	1.19 (0.973, 1.45)	3.83 (3.06, 4.61)	3.23 (3.01, 3.45)	0.601 (-0.206, 1.41)	3.80 (3.11, 4.49)	3.28 (3.07, 3.50)	0.518 (-0.206, 1.24)	116	901	45,327 (99.5)	407,416 (99.6)	452,743 (99.6)
Neoplasms	Endocrine system cancers - parathyroid	0.0915	10.9 (0.680, 174)	0.0377 (0.000, 0.115)	0.00347 (0.000, 0.0107)	0.0343 (-0.0429, 0.111)	0.0326 (0.000, 0.0964)	0.00362 (0.000, 0.0107)	0.029 (-0.0353, 0.0932)	1	1	45,540 (100)	409,185 (100)	454,725 (100)
Mental, Behavioral and Neurodevelopmental Disorders	Opioid-related disorders	0.0924	1.09 (0.986, 1.20)	15.3 (13.8, 16.9)	14.1 (13.6, 14.5)	1.25 (-0.384, 2.89)	15.1 (13.7, 16.5)	14.3 (13.9, 14.8)	0.821 (-0.643, 2.29)	453	3870	44,625 (98.0)	402,991 (98.5)	447,616 (98.4)
Diseases of the Nervous System	CNS abscess	0.0927	1.35 (0.952, 1.91)	1.16 (0.733, 1.58)	0.859 (0.745, 0.974)	0.299 (-0.141, 0.740)	1.30 (0.900, 1.71)	0.896 (0.784, 1.01)	0.409 (-0.0107, 0.828)	40	247	45,511 (99.9)	409,028 (100)	454,539 (100)
Neoplasms	Leukemia - chronic lymphocytic leukemia (CLL)	0.0931	1.33 (0.954, 1.84)	1.34 (0.882, 1.80)	1.01 (0.886, 1.13)	0.330 (-0.145, 0.804)	1.41 (0.986, 1.83)	1.03 (0.911, 1.15)	0.375 (-0.0622, 0.812)	43	284	45,402 (99.7)	408,610 (99.9)	454,012 (99.8)
Factors Influencing Health Status and Contact with Health Services	Encounter for prophylactic or other procedures	0.0944	1.41 (0.943, 2.10)	0.963 (0.575, 1.35)	0.685 (0.582, 0.787)	0.279 (-0.123, 0.680)	0.946 (0.602, 1.29)	0.679 (0.581, 0.776)	0.267 (-0.0907, 0.625)	29	187	45,506 (99.9)	408,698 (99.9)	454,204 (99.9)
Antineoplastics	antineoplastic, other	0.0947	1.06 (0.989, 1.14)	29.2 (27.1, 31.4)	27.5 (26.8, 28.2)	1.75 (-0.53, 4.03)	29.1 (27.2, 31.1)	27.9 (27.3, 28.5)	1.25 (-0.805, 3.30)	855	7414	43,947 (96.5)	397,955 (97.3)	441,902 (97.2)
Central nervous system medications	phenothiazine/related antipsychotics	0.0951	0.684 (0.438, 1.07)	0.752 (0.409, 1.09)	1.10 (0.969, 1.23)	-0.347 (-0.714, 0.0198)	0.718 (0.418, 1.02)	1.10 (0.976, 1.22)	-0.382 (-0.706, -0.0572)	22	303	45,476 (99.9)	408,859 (99.9)	454,335 (99.9)
Neoplasms	Gastrointestinal cancers - liver	0.0995	0.690 (0.443, 1.07)	0.660 (0.338, 0.981)	0.957 (0.836, 1.08)	-0.297 (-0.641, 0.0461)	0.750 (0.444, 1.06)	0.976 (0.860, 1.09)	-0.226 (-0.554, 0.102)	23	269	45,492 (99.9)	408,691 (99.9)	454,183 (99.9)
Mental, Behavioral and Neurodevelopmental Disorders	Suicide attempt/intentional self-harm; subsequent encounter	0.102	1.77 (0.892, 3.51)	0.343 (0.112, 0.575)	0.194 (0.140, 0.249)	0.149 (-0.0888, 0.387)	0.326 (0.124, 0.528)	0.192 (0.140, 0.244)	0.134 (-0.0748, 0.342)	10	53	45,534 (100)	409,112 (100)	454,646 (100)
Ophthalmic agents	anti-infective/anti-inflammatory combinations, topical ophthalmic	0.105	1.20 (0.962, 1.50)	2.97 (2.29, 3.66)	2.47 (2.28, 2.67)	0.501 (-0.209, 1.21)	3.01 (2.39, 3.62)	2.50 (2.31, 2.68)	0.511 (-0.131, 1.15)	92	687	45,425 (99.7)	408,435 (99.8)	453,860 (99.8)
Neoplasms	Head and neck cancers - all other types	0.106	0.602 (0.325, 1.11)	0.374 (0.132, 0.616)	0.621 (0.524, 0.719)	-0.248 (-0.508, 0.0132)	0.359 (0.147, 0.570)	0.620 (0.527, 0.713)	-0.262 (-0.493, -0.0305)	11	171	45,516 (99.9)	408,814 (99.9)	454,330 (99.9)
Diseases of the Genitourinary System	Vesicoureteral reflux	0.106	2.47 (0.826, 7.40)	0.144 (0.000, 0.294)	0.0583 (0.0285, 0.0882)	0.0858 (-0.0672, 0.239)	0.130 (0.00261, 0.258)	0.058 (0.0296, 0.0864)	0.0723 (-0.0585, 0.203)	4	16	45,538 (100)	409,164 (100)	454,702 (100)
Genitourinary medications	antispasmodics, urinary	0.109	1.09 (0.981, 1.21)	14.3 (12.8, 15.8)	13.1 (12.7, 13.6)	1.16 (-0.423, 2.74)	14.1 (12.7, 15.4)	13.2 (12.8, 13.7)	0.848 (-0.565, 2.26)	421	3573	44,592 (97.9)	402,245 (98.3)	446,837 (98.3)
labs	Hematocrit_low	0.113	1.02 (0.994, 1.06)	262 (254, 271)	256 (254, 259)	6.06 (-2.49, 14.6)	258 (251, 265)	260 (258, 263)	-2.49 (-10.1, 5.09)	4935	45572	30,625 (67.2)	282,632 (69.1)	313,257 (68.9)
Hormones/synthetics/modifiers	posterior pituitary	0.113	1.14 (0.969, 1.35)	5.45 (4.52, 6.37)	4.77 (4.50, 5.04)	0.679 (-0.284, 1.64)	5.67 (4.83, 6.52)	4.84 (4.58, 5.10)	0.833 (-0.0505, 1.72)	173	1330	45,345 (99.6)	408,420 (99.8)	453,765 (99.8)
Respiratory tract medications	cold remedies, other	0.12	1.85 (0.852, 4.01)	0.269 (0.0643, 0.475)	0.146 (0.0986, 0.193)	0.124 (-0.0869, 0.334)	0.261 (0.0801, 0.441)	0.149 (0.103, 0.194)	0.112 (-0.0742, 0.298)	8	41	45,528 (100)	409,122 (100)	454,650 (100)
Diseases of the Digestive System	Noninfectious hepatitis	0.124	1.25 (0.941, 1.65)	1.88 (1.34, 2.43)	1.51 (1.36, 1.66)	0.372 (-0.192, 0.936)	1.93 (1.44, 2.42)	1.54 (1.39, 1.69)	0.388 (-0.125, 0.901)	59	424	45,434 (99.8)	408,561 (99.8)	453,995 (99.8)
Diseases of the Eye and Adnexa	Neuro-ophthalmology	0.125	0.745 (0.511, 1.09)	1.03 (0.625, 1.43)	1.38 (1.23, 1.52)	-0.352 (-0.778, 0.0744)	1.14 (0.764, 1.52)	1.39 (1.25, 1.53)	-0.249 (-0.652, 0.155)	35	383	45,475 (99.9)	408,532 (99.8)	454,007 (99.8)
Neoplasms	Leukemia - acute myeloid leukemia (AML)	0.126	0.652 (0.377, 1.13)	0.454 (0.188, 0.721)	0.697 (0.594, 0.800)	-0.243 (-0.529, 0.0427)	0.456 (0.217, 0.695)	0.729 (0.628, 0.830)	-0.273 (-0.532, -0.0133)	14	201	45,523 (100)	408,966 (99.9)	454,489 (99.9)
Diseases of the Genitourinary System	Other specified female genital disorders	0.13	1.06 (0.982, 1.16)	23.8 (21.9, 25.8)	22.4 (21.8, 23.0)	1.45 (-0.606, 3.51)	22.7 (21.0, 24.4)	22.0 (21.4, 22.6)	0.709 (-1.1, 2.52)	672	5799	44,251 (97.2)	394,112 (96.3)	438,363 (96.4)
Diseases of the Genitourinary System	Urinary incontinence	0.131	1.08 (0.978, 1.19)	15.9 (14.3, 17.5)	14.8 (14.3, 15.2)	1.15 (-0.516, 2.82)	15.5 (14.1, 16.9)	14.7 (14.3, 15.2)	0.791 (-0.691, 2.27)	465	3978	44,710 (98.2)	402,968 (98.5)	447,678 (98.5)
Diseases of the Digestive System	Diverticulosis and diverticulitis	0.133	1.09 (0.974, 1.22)	11.6 (10.3, 13.0)	10.7 (10.3, 11.1)	0.968 (-0.452, 2.39)	11.8 (10.6, 13.0)	10.8 (10.4, 11.1)	1.03 (-0.252, 2.32)	356	2921	45,016 (98.8)	404,516 (98.9)	449,532 (98.9)
Antidotes, deterrents, and poison control	alcohol deterrents	0.134	0.778 (0.560, 1.08)	1.35 (0.891, 1.81)	1.74 (1.57, 1.90)	-0.386 (-0.874, 0.102)	1.31 (0.901, 1.71)	1.74 (1.58, 1.89)	-0.433 (-0.867, 0.000315)	40	479	45,470 (99.8)	408,769 (99.9)	454,239 (99.9)
Neoplasms	Gastrointestinal cancers - esophagus	0.134	0.628 (0.341, 1.15)	0.411 (0.157, 0.664)	0.655 (0.555, 0.755)	-0.244 (-0.517, 0.0285)	0.359 (0.147, 0.571)	0.660 (0.564, 0.756)	-0.302 (-0.534, -0.0692)	11	182	45,509 (99.9)	408,738 (99.9)	454,247 (99.9)
Antihistamines	antihistamines, butyrophenone	0.135	1.20 (0.945, 1.53)	2.65 (2.00, 3.29)	2.20 (2.02, 2.39)	0.443 (-0.227, 1.11)	2.55 (1.98, 3.12)	2.21 (2.04, 2.39)	0.336 (-0.256, 0.929)	78	609	45,410 (99.7)	408,172 (99.8)	453,582 (99.7)
Antidotes, deterrents, and poison control	antidotes/deterrents, other	0.136	0.951 (0.891, 1.02)	34.6 (32.2, 37.0)	36.4 (35.6, 37.1)	-1.78 (-4.27, 0.706)	35.2 (33.0, 37.3)	36.9 (36.2, 37.7)	-1.76 (-4.02, 0.496)	1038	9849	44,228 (97.1)	400,179 (97.8)	444,407 (97.7)
Diseases of the Circulatory System	Nonrheumatic and unspecified valve disorders	0.138	0.937 (0.859, 1.02)	20.1 (18.3, 22.0)	21.5 (20.9, 22.1)	-1.37 (-3.27, 0.529)	19.9 (18.3, 21.5)	21.8 (21.3, 22.4)	-1.89 (-3.6, -0.189)	590	5769	44,186 (97.0)	395,111 (96.6)	439,297 (96.6)
Diseases of the Circulatory System	Complications of acute myocardial infarction	0.148	0.426 (0.134, 1.35)	0.110 (0.000, 0.241)	0.257 (0.195, 0.320)	-0.148 (-0.293, -0.00248)	0.0978 (0.000, 0.208)	0.254 (0.194, 0.313)	-0.156 (-0.282, -0.0304)	3	70	45,533 (100)	409,145 (100)	454,678 (100)
Diseases of the Respiratory System	Postprocedural or postoperative respiratory system complication	0.15	1.26 (0.920, 1.72)	1.41 (0.944, 1.89)	1.12 (0.993, 1.25)	0.291 (-0.198, 0.779)	1.66 (1.21, 2.12)	1.17 (1.04, 1.30)	0.495 (0.0205, 0.969)	51	322	45,501 (99.9)	408,584 (99.9)	454,085 (99.9)
Diseases of the Eye and Adnexa	Other specified eye disorders	0.151	1.16 (0.947, 1.43)	3.57 (2.82, 4.32)	3.07 (2.85, 3.29)	0.498 (-0.281, 1.28)	3.60 (2.93, 4.28)	3.10 (2.89, 3.30)	0.506 (-0.199, 1.21)	110	851	45,359 (99.6)	408,015 (99.7)	453,374 (99.7)
labs	High-sensitivity C-reactive protein_low	0.154	0.904 (0.788, 1.04)	7.78 (6.67, 8.89)	8.61 (8.24, 8.97)	-0.823 (-1.99, 0.345)	7.82 (6.83, 8.82)	8.64 (8.29, 8.99)	-0.823 (-1.88, 0.232)	237	2357	45,105 (99.0)	405,819 (99.2)	450,924 (99.2)
Cardiovascular medications	antiarrhythmics	0.158	1.05 (0.981, 1.13)	30.8 (28.6, 33.0)	29.3 (28.6, 30.0)	1.51 (-0.826, 3.84)	31.4 (29.4, 33.5)	30.0 (29.3, 30.6)	1.48 (-0.646, 3.60)	929	8023	44,274 (97.2)	401,228 (98.1)	445,502 (98.0)
Diseases of the Blood and Blood Forming Organs and Certain Disorders Involving the Immune Mechanism	Sickle cell trait/anemia	0.158	1.72 (0.809, 3.67)	0.273 (0.0662, 0.479)	0.158 (0.109, 0.207)	0.114 (-0.0978, 0.327)	0.261 (0.0801, 0.441)	0.160 (0.112, 0.207)	0.101 (-0.0855, 0.288)	8	44	45,516 (99.9)	409,012 (100)	454,528 (100)
Central nervous system medications	barbituric acid derivative sedatives/hypnotics	0.16	0.827 (0.634, 1.08)	2.04 (1.48, 2.61)	2.47 (2.28, 2.67)	-0.429 (-1.03, 0.170)	2.02 (1.52, 2.53)	2.52 (2.34, 2.71)	-0.498 (-1.04, 0.0394)	62	695	45,442 (99.8)	408,744 (99.9)	454,186 (99.9)
Diseases of the Digestive System	Gastroduodenal ulcer	0.16	0.882 (0.741, 1.05)	4.78 (3.91, 5.65)	5.42 (5.13, 5.71)	-0.638 (-1.55, 0.275)	4.85 (4.07, 5.63)	5.49 (5.22, 5.77)	-0.643 (-1.47, 0.186)	148	1508	45,340 (99.6)	407,975 (99.7)	453,315 (99.7)
Ophthalmic agents	antiglaucoma, other	0.162	0.952 (0.889, 1.02)	32.0 (29.8, 34.3)	33.7 (32.9, 34.4)	-1.62 (-4.03, 0.786)	32.2 (30.2, 34.3)	34.1 (33.4, 34.8)	-1.86 (-4.04, 0.318)	939	8997	43,669 (95.9)	396,208 (96.8)	439,877 (96.7)
Diseases of the Circulatory System	Coronary atherosclerosis and other heart disease	0.162	0.961 (0.909, 1.02)	51.4 (48.4, 54.4)	53.5 (52.6, 54.4)	-2.11 (-5.22, 1.01)	51.7 (49.1, 54.4)	54.4 (53.5, 55.3)	-2.65 (-5.47, 0.165)	1447	13806	42,312 (92.9)	384,613 (94.0)	426,925 (93.9)
Central nervous system medications	tricyclic antidepressants	0.162	1.09 (0.966, 1.23)	10.4 (9.16, 11.7)	9.59 (9.20, 9.97)	0.861 (-0.485, 2.21)	10.4 (9.21, 11.5)	9.63 (9.26, 10.0)	0.729 (-0.478, 1.94)	312	2615	44,850 (98.5)	404,048 (98.7)	448,898 (98.7)
Neoplasms	Urinary system cancers - kidney	0.167	0.818 (0.615, 1.09)	1.80 (1.27, 2.34)	2.21 (2.02, 2.39)	-0.403 (-0.966, 0.160)	1.76 (1.29, 2.23)	2.23 (2.06, 2.41)	-0.469 (-0.971, 0.034)	54	614	45,449 (99.8)	408,258 (99.8)	453,707 (99.8)
Diseases of the Genitourinary System	Endometriosis	0.17	0.727 (0.461, 1.15)	0.716 (0.381, 1.05)	0.985 (0.862, 1.11)	-0.269 (-0.626, 0.0871)	0.685 (0.392, 0.978)	0.970 (0.853, 1.09)	-0.285 (-0.6, 0.0304)	21	267	45,502 (99.9)	408,497 (99.8)	453,999 (99.8)
Therapeutic nutrients/minerals/electrolytes	lipid supplements	0.171	0.444 (0.139, 1.42)	0.0997 (0.000, 0.225)	0.224 (0.166, 0.283)	-0.125 (-0.263, 0.0131)	0.0978 (0.000, 0.208)	0.225 (0.169, 0.281)	-0.127 (-0.251, -0.00304)	3	62	45,533 (100)	409,142 (100)	454,675 (100)
Neoplasms	Gastrointestinal cancers - peritoneum	0.173	0.440 (0.135, 1.43)	0.100 (0.000, 0.225)	0.228 (0.169, 0.287)	-0.128 (-0.266, 0.0106)	0.0978 (0.000, 0.208)	0.228 (0.172, 0.285)	-0.131 (-0.255, -0.0065)	3	63	45,534 (100)	409,072 (100)	454,606 (100)
Vitamins	phytonadione	0.174	1.17 (0.932, 1.47)	2.75 (2.09, 3.41)	2.35 (2.16, 2.54)	0.404 (-0.279, 1.09)	2.87 (2.27, 3.47)	2.44 (2.25, 2.62)	0.439 (-0.189, 1.07)	88	671	45,450 (99.8)	408,812 (99.9)	454,262 (99.9)
Vitamins	vitamin k	0.174	1.17 (0.932, 1.47)	2.75 (2.09, 3.41)	2.35 (2.16, 2.54)	0.404 (-0.279, 1.09)	2.87 (2.27, 3.47)	2.44 (2.25, 2.62)	0.439 (-0.189, 1.07)	88	671	45,450 (99.8)	408,812 (99.9)	454,262 (99.9)
Neoplasms	Breast cancer - ductal carcinoma in situ (DCIS)	0.18	0.669 (0.372, 1.20)	0.387 (0.141, 0.633)	0.579 (0.485, 0.673)	-0.192 (-0.455, 0.0718)	0.424 (0.193, 0.654)	0.570 (0.481, 0.659)	-0.146 (-0.393, 0.101)	13	157	45,507 (99.9)	408,693 (99.9)	454,200 (99.9)
Neoplasms	Gastrointestinal cancers - small intestine	0.18	0.503 (0.184, 1.37)	0.147 (0.000, 0.299)	0.293 (0.226, 0.360)	-0.146 (-0.312, 0.0201)	0.130 (0.00261, 0.258)	0.297 (0.233, 0.362)	-0.167 (-0.31, -0.0239)	4	82	45,536 (100)	409,096 (100)	454,632 (100)
Neoplasms	Leukemia - all other types	0.181	0.655 (0.352, 1.22)	0.340 (0.110, 0.571)	0.520 (0.431, 0.609)	-0.18 (-0.427, 0.0676)	0.391 (0.170, 0.613)	0.548 (0.460, 0.635)	-0.156 (-0.394, 0.0816)	12	151	45,515 (99.9)	408,997 (100)	454,512 (100)
Immunological agents	vaccines/toxoids, other	0.182	1.91 (0.738, 4.96)	0.192 (0.0186, 0.365)	0.100 (0.0611, 0.139)	0.0915 (-0.086, 0.269)	0.163 (0.0201, 0.306)	0.101 (0.0639, 0.139)	0.0614 (-0.0862, 0.209)	5	28	45,536 (100)	409,152 (100)	454,688 (100)
Gastrointestinal medications	antimuscarinic/antipasmodic combinations	0.183	0.502 (0.182, 1.38)	0.128 (0.000, 0.270)	0.256 (0.193, 0.319)	-0.128 (-0.282, 0.0273)	0.130 (0.00261, 0.258)	0.254 (0.194, 0.313)	-0.123 (-0.264, 0.0175)	4	70	45,523 (100)	409,061 (100)	454,584 (100)
Gastrointestinal medications	antimuscarinics/antispasmodics	0.183	0.502 (0.182, 1.38)	0.128 (0.000, 0.270)	0.256 (0.193, 0.319)	-0.128 (-0.282, 0.0273)	0.130 (0.00261, 0.258)	0.254 (0.194, 0.313)	-0.123 (-0.264, 0.0175)	4	70	45,523 (100)	409,061 (100)	454,584 (100)
Neoplasms	Gastrointestinal cancers - gallbladder	0.187	0.382 (0.0916, 1.59)	0.0601 (0.000, 0.157)	0.157 (0.108, 0.207)	-0.0973 (-0.206, 0.0113)	0.0652 (0.000, 0.155)	0.160 (0.112, 0.207)	-0.0943 (-0.196, 0.00753)	2	44	45,535 (100)	409,125 (100)	454,660 (100)
Diseases of the Musculoskeletal System and Connective Tissue	Infective arthritis	0.187	1.19 (0.918, 1.55)	2.17 (1.59, 2.75)	1.82 (1.65, 1.99)	0.348 (-0.258, 0.954)	2.22 (1.69, 2.75)	1.87 (1.71, 2.03)	0.351 (-0.201, 0.903)	68	515	45,468 (99.8)	408,780 (99.9)	454,248 (99.9)
Neoplasms	Female reproductive system cancers - endometrium	0.189	0.737 (0.467, 1.16)	0.718 (0.383, 1.05)	0.975 (0.853, 1.10)	-0.257 (-0.614, 0.0998)	0.652 (0.366, 0.938)	0.966 (0.850, 1.08)	-0.314 (-0.623, -0.00535)	20	266	45,490 (99.9)	408,373 (99.8)	453,863 (99.8)
Cardiovascular medications	peripheral vasodilators	0.189	1.21 (0.910, 1.61)	1.79 (1.26, 2.32)	1.48 (1.33, 1.63)	0.310 (-0.24, 0.860)	1.93 (1.44, 2.42)	1.52 (1.37, 1.66)	0.410 (-0.103, 0.923)	59	418	45,460 (99.8)	408,881 (99.9)	454,341 (99.9)
Vitamins	vitamins, combinations	0.19	1.11 (0.951, 1.29)	6.48 (5.47, 7.50)	5.86 (5.56, 6.16)	0.622 (-0.433, 1.68)	6.57 (5.66, 7.49)	5.92 (5.63, 6.21)	0.655 (-0.301, 1.61)	200	1619	45,226 (99.3)	406,381 (99.3)	451,607 (99.3)
labs	Blood urea nitrogen_low	0.196	0.955 (0.891, 1.02)	32.3 (29.9, 34.6)	33.8 (33.0, 34.5)	-1.53 (-3.96, 0.903)	31.5 (29.5, 33.6)	34.1 (33.4, 34.8)	-2.59 (-4.76, -0.419)	909	8867	43,189 (94.8)	389,974 (95.3)	433,163 (95.3)
Neoplasms	Female reproductive system cancers - uterus	0.197	0.680 (0.378, 1.22)	0.435 (0.174, 0.696)	0.640 (0.541, 0.739)	-0.205 (-0.484, 0.0739)	0.424 (0.193, 0.654)	0.635 (0.541, 0.729)	-0.211 (-0.46, 0.0378)	13	175	45,516 (99.9)	408,906 (99.9)	454,422 (99.9)
labs	Aspartate aminotransferase_low	0.204	1.09 (0.955, 1.24)	8.17 (7.04, 9.31)	7.50 (7.16, 7.84)	0.672 (-0.514, 1.86)	8.73 (7.68, 9.78)	7.72 (7.40, 8.05)	1.01 (-0.0941, 2.11)	265	2117	45,132 (99.1)	407,396 (99.6)	452,528 (99.5)
Neoplasms	Female reproductive system cancers - fallopian tube	0.205	0.400 (0.0968, 1.65)	0.0706 (0.000, 0.176)	0.177 (0.125, 0.229)	-0.106 (-0.223, 0.0111)	0.0652 (0.000, 0.155)	0.170 (0.122, 0.219)	-0.105 (-0.208, -0.00261)	2	47	45,535 (100)	409,117 (100)	454,652 (100)
Irrigation/dialysis solutions	peritoneal dialysis solutions	0.205	1.85 (0.714, 4.82)	0.171 (0.00768, 0.335)	0.0924 (0.0548, 0.130)	0.0789 (-0.089, 0.247)	0.163 (0.0201, 0.306)	0.101 (0.0639, 0.139)	0.0614 (-0.0862, 0.209)	5	28	45,531 (100)	409,164 (100)	454,695 (100)
Neoplasms	Endocrine system cancers - thymus	0.206	2.00 (0.683, 5.87)	0.145 (0.000, 0.295)	0.0724 (0.0392, 0.106)	0.0725 (-0.0816, 0.227)	0.130 (0.00261, 0.258)	0.0725 (0.0407, 0.104)	0.0578 (-0.0738, 0.189)	4	20	45,532 (100)	409,153 (100)	454,685 (100)
Hormones/synthetics/modifiers	pituitary	0.218	1.11 (0.941, 1.31)	5.52 (4.59, 6.45)	4.98 (4.70, 5.25)	0.538 (-0.433, 1.51)	5.74 (4.89, 6.59)	5.04 (4.78, 5.31)	0.695 (-0.196, 1.59)	175	1386	45,338 (99.6)	408,341 (99.8)	453,679 (99.8)
Hormones/synthetics/modifiers	gonadotropins	0.223	1.57 (0.760, 3.23)	0.312 (0.091, 0.533)	0.199 (0.144, 0.254)	0.113 (-0.115, 0.340)	0.293 (0.102, 0.485)	0.196 (0.144, 0.248)	0.0975 (-0.101, 0.296)	9	54	45,515 (99.9)	408,859 (99.9)	454,374 (99.9)
Mental, Behavioral and Neurodevelopmental Disorders	Opioid-related disorders; subsequent encounter	0.225	1.84 (0.686, 4.96)	0.145 (0.000, 0.296)	0.0787 (0.044, 0.113)	0.0665 (-0.0881, 0.221)	0.163 (0.0201, 0.306)	0.0797 (0.0464, 0.113)	0.0832 (-0.0635, 0.230)	5	22	45,534 (100)	409,175 (100)	454,709 (100)
Diseases of the Circulatory System	Myocarditis and cardiomyopathy	0.232	1.05 (0.968, 1.15)	21.1 (19.3, 22.9)	20.1 (19.5, 20.6)	1.05 (-0.876, 2.98)	21.6 (19.9, 23.3)	20.4 (19.9, 21.0)	1.17 (-0.587, 2.93)	642	5497	44,461 (97.6)	402,285 (98.3)	446,746 (98.2)
Diseases of the Digestive System	Hemorrhoids	0.235	1.08 (0.949, 1.24)	8.59 (7.43, 9.76)	7.94 (7.59, 8.29)	0.659 (-0.558, 1.88)	8.60 (7.56, 9.65)	7.92 (7.59, 8.25)	0.685 (-0.411, 1.78)	261	2161	45,157 (99.2)	405,927 (99.2)	451,084 (99.2)
labs	Serum alkaline phosphatase_low	0.236	1.09 (0.947, 1.25)	8.08 (6.94, 9.21)	7.44 (7.10, 7.77)	0.640 (-0.541, 1.82)	8.06 (7.05, 9.08)	7.56 (7.23, 7.89)	0.506 (-0.557, 1.57)	244	2059	44,995 (98.8)	405,021 (99.0)	450,016 (99.0)
Mental, Behavioral and Neurodevelopmental Disorders	Sedative-related disorders	0.237	1.15 (0.913, 1.45)	2.79 (2.13, 3.45)	2.43 (2.23, 2.62)	0.362 (-0.327, 1.05)	2.75 (2.16, 3.34)	2.44 (2.26, 2.62)	0.308 (-0.308, 0.924)	84	671	45,393 (99.7)	408,207 (99.8)	453,600 (99.8)
Symptoms, Signs and Abnormal Clinical and Laboratory Findings, Not Elsewhere Classified	Symptoms of mental and substance use conditions	0.237	1.08 (0.949, 1.23)	8.68 (7.51, 9.85)	8.02 (7.67, 8.37)	0.661 (-0.561, 1.88)	8.60 (7.55, 9.64)	8.10 (7.76, 8.43)	0.499 (-0.597, 1.59)	261	2213	45,164 (99.2)	406,308 (99.3)	451,472 (99.3)
Diseases of the Genitourinary System	Prolapse of female genital organs	0.238	0.889 (0.731, 1.08)	3.96 (3.17, 4.74)	4.45 (4.19, 4.71)	-0.495 (-1.33, 0.336)	3.86 (3.17, 4.56)	4.34 (4.09, 4.59)	-0.475 (-1.21, 0.265)	118	1190	45,374 (99.6)	407,447 (99.6)	452,821 (99.6)
Central nervous system medications	antiparkinson agents	0.24	1.07 (0.953, 1.21)	10.3 (9.02, 11.6)	9.58 (9.20, 9.97)	0.717 (-0.622, 2.05)	10.3 (9.16, 11.5)	9.67 (9.30, 10.0)	0.637 (-0.569, 1.84)	310	2622	44,779 (98.3)	403,342 (98.6)	448,121 (98.5)
Diseases of the Blood and Blood Forming Organs and Certain Disorders Involving the Immune Mechanism	Acute posthemorrhagic anemia	0.242	1.07 (0.958, 1.19)	12.9 (11.4, 14.3)	12.1 (11.7, 12.5)	0.791 (-0.701, 2.28)	13.3 (12.0, 14.6)	12.4 (11.9, 12.8)	0.956 (-0.41, 2.32)	403	3375	45,050 (98.9)	406,390 (99.3)	451,440 (99.3)
Hormones/synthetics/modifiers	thyroid supplements	0.243	1.04 (0.972, 1.12)	32.3 (30.0, 34.7)	31.0 (30.3, 31.7)	1.33 (-1.12, 3.78)	31.9 (29.8, 34.0)	31.1 (30.4, 31.8)	0.839 (-1.36, 3.03)	900	7906	42,308 (92.9)	381,304 (93.2)	423,612 (93.2)
Diseases of the Nervous System	Transient cerebral ischemia	0.244	0.920 (0.799, 1.06)	7.37 (6.29, 8.45)	8.02 (7.66, 8.37)	-0.645 (-1.78, 0.490)	7.35 (6.38, 8.31)	8.07 (7.73, 8.41)	-0.722 (-1.74, 0.299)	223	2204	45,147 (99.1)	406,243 (99.3)	451,390 (99.3)
Diseases of the Musculoskeletal System and Connective Tissue	Stress fracture, subsequent encounter	0.247	0.611 (0.265, 1.41)	0.205 (0.0257, 0.383)	0.335 (0.263, 0.406)	-0.13 (-0.323, 0.0624)	0.228 (0.0591, 0.397)	0.344 (0.275, 0.414)	-0.116 (-0.299, 0.0663)	7	95	45,522 (100)	409,079 (100)	454,601 (100)
Neoplasms	Cancer of other sites	0.248	0.586 (0.236, 1.45)	0.171 (0.00753, 0.335)	0.292 (0.225, 0.359)	-0.121 (-0.298, 0.0556)	0.163 (0.0201, 0.306)	0.294 (0.230, 0.358)	-0.131 (-0.287, 0.0257)	5	81	45,533 (100)	409,096 (100)	454,629 (100)
Vitamins	calcifediol	0.25	2.49 (0.527, 11.8)	0.0706 (0.000, 0.176)	0.0284 (0.00756, 0.0492)	0.0423 (-0.0648, 0.149)	0.0652 (0.000, 0.155)	0.029 (0.0089, 0.0491)	0.0362 (-0.0564, 0.129)	2	8	45,538 (100)	409,178 (100)	454,716 (100)
Ophthalmic agents	anti-infective, topical ophthalmic, other	0.257	1.14 (0.907, 1.44)	2.76 (2.10, 3.41)	2.41 (2.22, 2.60)	0.347 (-0.338, 1.03)	2.75 (2.16, 3.33)	2.43 (2.25, 2.62)	0.311 (-0.304, 0.927)	84	670	45,438 (99.8)	408,573 (99.9)	454,011 (99.8)
Genitourinary medications	estrogens, vaginal	0.258	0.916 (0.786, 1.07)	6.33 (5.33, 7.33)	6.91 (6.59, 7.24)	-0.583 (-1.63, 0.468)	6.31 (5.42, 7.21)	6.82 (6.51, 7.13)	-0.504 (-1.45, 0.441)	192	1863	45,242 (99.3)	406,445 (99.3)	451,687 (99.3)
Diseases of the Respiratory System	Mediastinal disorders	0.259	1.37 (0.795, 2.35)	0.509 (0.227, 0.792)	0.373 (0.297, 0.448)	0.137 (-0.156, 0.429)	0.522 (0.266, 0.777)	0.381 (0.308, 0.454)	0.141 (-0.125, 0.407)	16	105	45,515 (99.9)	408,888 (99.9)	454,403 (99.9)
Musculoskeletal medications	musculoskeletal agents, other	0.261	1.15 (0.901, 1.47)	2.52 (1.89, 3.15)	2.19 (2.01, 2.38)	0.332 (-0.324, 0.987)	2.45 (1.90, 3.01)	2.19 (2.02, 2.37)	0.259 (-0.323, 0.841)	75	603	45,424 (99.7)	408,055 (99.7)	453,479 (99.7)
Antidotes, deterrents, and poison control	heavy metal antagonists	0.263	1.73 (0.662, 4.52)	0.162 (0.00276, 0.321)	0.0935 (0.0557, 0.131)	0.0683 (-0.0952, 0.232)	0.163 (0.0201, 0.306)	0.0979 (0.061, 0.135)	0.065 (-0.0824, 0.213)	5	27	45,535 (100)	409,146 (100)	454,681 (100)
Certain Infectious and Parasitic Diseases	HIV infection	0.267	0.764 (0.475, 1.23)	0.599 (0.293, 0.905)	0.784 (0.675, 0.894)	-0.185 (-0.511, 0.140)	0.620 (0.341, 0.899)	0.820 (0.713, 0.927)	-0.2 (-0.499, 0.0982)	19	226	45,480 (99.9)	408,716 (99.9)	454,196 (99.9)
Irrigation/dialysis solutions	irrigation solutions	0.268	1.14 (0.907, 1.42)	2.97 (2.29, 3.66)	2.62 (2.42, 2.82)	0.355 (-0.356, 1.07)	2.91 (2.30, 3.51)	2.70 (2.50, 2.89)	0.209 (-0.425, 0.843)	89	743	45,453 (99.8)	408,684 (99.9)	454,137 (99.9)
Genitourinary medications	antispasmodics, urinary, other	0.272	3.55 (0.369, 34.2)	0.0329 (0.000, 0.105)	0.00926 (0.000, 0.0211)	0.0236 (-0.049, 0.0963)	0.0326 (0.000, 0.0964)	0.0109 (0.000, 0.0232)	0.0217 (-0.0433, 0.0867)	1	3	45,540 (100)	409,184 (100)	454,724 (100)
Blood products/modifiers/volume expanders	thrombolytics	0.272	1.23 (0.849, 1.79)	1.04 (0.633, 1.44)	0.840 (0.727, 0.954)	0.195 (-0.223, 0.613)	1.11 (0.736, 1.48)	0.863 (0.754, 0.973)	0.246 (-0.143, 0.635)	34	238	45,490 (99.9)	409,005 (100)	454,495 (99.9)
Diseases of the Respiratory System	Pneumothorax	0.273	1.17 (0.885, 1.54)	1.84 (1.31, 2.38)	1.58 (1.42, 1.73)	0.264 (-0.295, 0.823)	2.06 (1.55, 2.56)	1.63 (1.48, 1.78)	0.426 (-0.104, 0.955)	63	449	45,494 (99.9)	408,741 (99.9)	454,235 (99.9)
Neoplasms	Urinary system cancers - bladder	0.289	0.857 (0.645, 1.14)	1.77 (1.24, 2.30)	2.06 (1.89, 2.24)	-0.295 (-0.851, 0.261)	1.83 (1.35, 2.31)	2.08 (1.91, 2.25)	-0.251 (-0.76, 0.258)	56	572	45,417 (99.7)	407,904 (99.7)	453,321 (99.7)
Central nervous system medications	cns stimulants, other	0.291	1.17 (0.873, 1.57)	1.70 (1.19, 2.22)	1.45 (1.30, 1.60)	0.249 (-0.288, 0.787)	1.80 (1.32, 2.27)	1.47 (1.33, 1.62)	0.322 (-0.174, 0.818)	55	406	45,452 (99.8)	408,498 (99.8)	453,950 (99.8)
Neoplasms	Neoplasms of unspecified nature or uncertain behavior	0.293	1.05 (0.956, 1.16)	15.9 (14.3, 17.5)	15.1 (14.6, 15.6)	0.811 (-0.856, 2.48)	16.0 (14.6, 17.4)	15.2 (14.7, 15.6)	0.856 (-0.65, 2.36)	480	4083	44,746 (98.3)	401,721 (98.2)	446,467 (98.2)
Dermatological agents	anti-infective, topical, other	0.297	1.12 (0.907, 1.38)	3.35 (2.63, 4.08)	3.00 (2.79, 3.22)	0.352 (-0.404, 1.11)	3.47 (2.81, 4.13)	3.07 (2.86, 3.28)	0.396 (-0.296, 1.09)	106	845	45,394 (99.7)	408,355 (99.8)	453,749 (99.8)
Diseases of the Digestive System	Anal and rectal conditions	0.299	1.09 (0.929, 1.27)	6.00 (5.03, 6.98)	5.53 (5.23, 5.82)	0.477 (-0.539, 1.49)	6.08 (5.20, 6.95)	5.57 (5.29, 5.85)	0.501 (-0.418, 1.42)	185	1526	45,278 (99.4)	406,791 (99.4)	452,069 (99.4)
Diseases of the Musculoskeletal System and Connective Tissue	Biomechanical lesions	0.299	1.18 (0.866, 1.60)	1.64 (1.13, 2.14)	1.39 (1.25, 1.54)	0.244 (-0.283, 0.771)	1.57 (1.12, 2.01)	1.38 (1.24, 1.52)	0.185 (-0.279, 0.650)	48	380	45,459 (99.8)	408,115 (99.7)	453,574 (99.7)
Hormones/synthetics/modifiers	thyroid modifiers	0.3	1.04 (0.968, 1.11)	33.6 (31.2, 36.0)	32.4 (31.7, 33.2)	1.21 (-1.29, 3.71)	33.1 (31.0, 35.3)	32.5 (31.8, 33.2)	0.619 (-1.62, 2.86)	932	8251	42,236 (92.7)	380,680 (93.0)	422,916 (93.0)
Blood products/modifiers/volume expanders	volume expanders	0.301	0.468 (0.111, 1.98)	0.0664 (0.000, 0.168)	0.142 (0.0955, 0.189)	-0.0757 (-0.188, 0.0364)	0.0652 (0.000, 0.155)	0.145 (0.100, 0.190)	-0.0798 (-0.181, 0.021)	2	40	45,535 (100)	409,138 (100)	454,673 (100)
Diseases of the Musculoskeletal System and Connective Tissue	Juvenile arthritis	0.302	1.75 (0.604, 5.09)	0.141 (0.000, 0.290)	0.0807 (0.0456, 0.116)	0.0608 (-0.092, 0.214)	0.130 (0.00261, 0.258)	0.0797 (0.0464, 0.113)	0.0506 (-0.0814, 0.183)	4	22	45,532 (100)	409,140 (100)	454,672 (100)
Endocrine, Nutritional and Metabolic Diseases	Pituitary disorders	0.304	1.14 (0.891, 1.45)	2.55 (1.92, 3.19)	2.25 (2.06, 2.43)	0.305 (-0.354, 0.965)	2.45 (1.90, 3.01)	2.28 (2.10, 2.45)	0.177 (-0.406, 0.760)	75	626	45,409 (99.7)	408,195 (99.8)	453,604 (99.8)
Rectal, local	rectal, local other	0.313	0.357 (0.0484, 2.64)	0.0329 (0.000, 0.105)	0.0921 (0.0546, 0.130)	-0.0592 (-0.14, 0.0217)	0.0326 (0.000, 0.0964)	0.0906 (0.0551, 0.126)	-0.058 (-0.131, 0.015)	1	25	45,538 (100)	409,162 (100)	454,700 (100)
Certain Infectious and Parasitic Diseases	Hepatitis	0.318	1.08 (0.929, 1.25)	6.56 (5.54, 7.58)	6.08 (5.78, 6.39)	0.480 (-0.583, 1.54)	6.59 (5.68, 7.50)	6.21 (5.92, 6.51)	0.376 (-0.584, 1.34)	200	1700	45,119 (99.1)	406,561 (99.4)	451,680 (99.3)
Diseases of the Respiratory System	Lung disease due to external agents	0.322	1.24 (0.809, 1.90)	0.841 (0.478, 1.20)	0.678 (0.576, 0.780)	0.163 (-0.213, 0.540)	0.815 (0.496, 1.13)	0.707 (0.608, 0.807)	0.108 (-0.227, 0.443)	25	195	45,502 (99.9)	408,882 (99.9)	454,384 (99.9)
Diseases of the Blood and Blood Forming Organs and Certain Disorders Involving the Immune Mechanism	Hemolytic anemia	0.33	1.17 (0.853, 1.60)	1.43 (0.960, 1.91)	1.23 (1.09, 1.36)	0.208 (-0.285, 0.702)	1.57 (1.12, 2.01)	1.26 (1.12, 1.39)	0.310 (-0.152, 0.773)	48	346	45,453 (99.8)	408,302 (99.8)	453,755 (99.8)
Therapeutic nutrients/minerals/electrolytes	amino acids/proteins, parenteral, without added electrolytes	0.331	1.47 (0.678, 3.18)	0.241 (0.0471, 0.435)	0.164 (0.114, 0.215)	0.0768 (-0.124, 0.277)	0.261 (0.080, 0.441)	0.174 (0.125, 0.223)	0.0867 (-0.101, 0.274)	8	48	45,536 (100)	409,178 (100)	454,714 (100)
Dermatological agents	antiacne agents, systemic	0.331	1.11 (0.899, 1.37)	3.30 (2.58, 4.02)	2.97 (2.76, 3.19)	0.327 (-0.424, 1.08)	3.43 (2.78, 4.09)	3.03 (2.82, 3.23)	0.405 (-0.283, 1.09)	105	833	45,419 (99.7)	408,407 (99.8)	453,826 (99.8)
Neoplasms	Head and neck cancers - pharyngeal	0.335	0.556 (0.168, 1.84)	0.0884 (0.000, 0.206)	0.159 (0.110, 0.208)	-0.0707 (-0.198, 0.0568)	0.0977 (0.000, 0.208)	0.160 (0.112, 0.207)	-0.0618 (-0.182, 0.0585)	3	44	45,536 (100)	409,125 (100)	454,661 (100)
Diseases of the Musculoskeletal System and Connective Tissue	Osteomalacia	0.335	1.36 (0.728, 2.54)	0.354 (0.119, 0.589)	0.260 (0.197, 0.323)	0.0938 (-0.15, 0.337)	0.391 (0.170, 0.612)	0.265 (0.204, 0.325)	0.126 (-0.103, 0.356)	12	73	45,531 (100)	409,114 (100)	454,645 (100)
Gastrointestinal medications	aluminum/magnesium containing antacids	0.337	0.603 (0.215, 1.69)	0.134 (0.000, 0.279)	0.222 (0.164, 0.280)	-0.0881 (-0.244, 0.0679)	0.130 (0.00261, 0.258)	0.228 (0.172, 0.285)	-0.098 (-0.238, 0.0417)	4	63	45,520 (100)	409,119 (100)	454,639 (100)
Diseases of the Musculoskeletal System and Connective Tissue	Other specified chronic arthropathy	0.34	1.20 (0.829, 1.72)	1.11 (0.691, 1.52)	0.927 (0.808, 1.05)	0.181 (-0.252, 0.614)	1.08 (0.710, 1.45)	0.926 (0.812, 1.04)	0.152 (-0.233, 0.537)	33	255	45,444 (99.8)	408,547 (99.8)	453,991 (99.8)
Autonomic medications	sympatholytics	0.346	1.32 (0.742, 2.34)	0.443 (0.180, 0.706)	0.336 (0.264, 0.408)	0.107 (-0.166, 0.379)	0.456 (0.217, 0.695)	0.348 (0.278, 0.418)	0.108 (-0.141, 0.357)	14	96	45,527 (100)	409,161 (100)	454,688 (100)
labs	Total Cholesterol_low	0.348	1.75 (0.544, 5.61)	0.118 (0.000, 0.254)	0.0676 (0.0355, 0.0997)	0.0505 (-0.0891, 0.190)	0.130 (0.00261, 0.258)	0.0689 (0.0379, 0.0998)	0.0615 (-0.07, 0.193)	4	19	45,534 (100)	409,170 (100)	454,704 (100)
Diseases of the Musculoskeletal System and Connective Tissue	Crystal arthropathies (excluding gout)	0.349	1.22 (0.802, 1.87)	0.852 (0.487, 1.22)	0.696 (0.593, 0.799)	0.156 (-0.224, 0.535)	0.815 (0.496, 1.13)	0.707 (0.608, 0.807)	0.108 (-0.227, 0.443)	25	195	45,499 (99.9)	408,888 (99.9)	454,387 (99.9)
Musculoskeletal medications	vesicular monoamine transport type 2 blocker	0.354	0.389 (0.0528, 2.87)	0.0374 (0.000, 0.114)	0.0961 (0.0578, 0.134)	-0.0587 (-0.144, 0.0268)	0.0326 (0.000, 0.0964)	0.0979 (0.061, 0.135)	-0.0653 (-0.139, 0.00846)	1	27	45,539 (100)	409,135 (100)	454,674 (100)
Central nervous system medications	monamine oxidase inhibitor antidepressants	0.362	0.390 (0.0515, 2.95)	0.0211 (0.000, 0.0785)	0.054 (0.0253, 0.0827)	-0.0329 (-0.0971, 0.0312)	0.0326 (0.000, 0.0964)	0.0544 (0.0269, 0.0819)	-0.0218 (-0.0913, 0.0477)	1	15	45,537 (100)	409,150 (100)	454,687 (100)
Diseases of the Digestive System	Pancreatic disorders (excluding diabetes)	0.363	0.942 (0.829, 1.07)	9.00 (7.81, 10.2)	9.56 (9.17, 9.94)	-0.553 (-1.81, 0.701)	8.91 (7.85, 9.97)	9.65 (9.28, 10.0)	-0.738 (-1.86, 0.387)	270	2631	45,071 (99.0)	405,681 (99.1)	450,752 (99.1)
Neoplasms	Skin cancers - melanoma	0.363	0.846 (0.590, 1.21)	1.12 (0.698, 1.53)	1.32 (1.18, 1.46)	-0.204 (-0.645, 0.238)	1.18 (0.791, 1.56)	1.32 (1.18, 1.45)	-0.143 (-0.551, 0.264)	36	363	45,463 (99.8)	408,405 (99.8)	453,868 (99.8)
Respiratory tract medications	bronchodilators, sympathomimetic, oral	0.366	0.396 (0.0534, 2.94)	0.0301 (0.000, 0.0988)	0.0761 (0.042, 0.110)	-0.0459 (-0.123, 0.0307)	0.0326 (0.000, 0.0964)	0.0797 (0.0464, 0.113)	-0.0472 (-0.119, 0.0249)	1	22	45,534 (100)	409,142 (100)	454,676 (100)
Diseases of the Circulatory System	Cerebral infarction	0.371	1.04 (0.959, 1.12)	25.1 (23.1, 27.1)	24.2 (23.6, 24.8)	0.854 (-1.25, 2.95)	25.3 (23.5, 27.2)	24.5 (23.9, 25.1)	0.854 (-1.05, 2.76)	755	6606	44,576 (97.9)	403,834 (98.7)	448,410 (98.6)
Diseases of the Musculoskeletal System and Connective Tissue	Pathological fracture, initial encounter	0.372	1.12 (0.873, 1.44)	2.31 (1.71, 2.92)	2.06 (1.89, 2.24)	0.249 (-0.379, 0.876)	2.39 (1.84, 2.93)	2.08 (1.91, 2.26)	0.301 (-0.273, 0.874)	73	574	45,443 (99.8)	408,636 (99.9)	454,079 (99.9)
Neoplasms	Gastrointestinal cancers - anus	0.374	0.703 (0.323, 1.53)	0.227 (0.0383, 0.415)	0.322 (0.252, 0.393)	-0.096 (-0.297, 0.105)	0.228 (0.0591, 0.397)	0.326 (0.259, 0.394)	-0.0982 (-0.28, 0.0837)	7	90	45,525 (100)	408,982 (100)	454,507 (100)
Respiratory tract medications	decongestant/expectorant	0.381	1.28 (0.735, 2.24)	0.456 (0.189, 0.724)	0.356 (0.282, 0.430)	0.100 (-0.177, 0.377)	0.522 (0.266, 0.777)	0.363 (0.292, 0.434)	0.159 (-0.106, 0.424)	16	100	45,517 (99.9)	409,060 (100)	454,577 (100)
Dermatological agents	deodorants/antiperspirants, topical	0.383	1.47 (0.619, 3.48)	0.211 (0.0291, 0.392)	0.143 (0.0966, 0.190)	0.0672 (-0.12, 0.255)	0.196 (0.0391, 0.352)	0.145 (0.100, 0.190)	0.0505 (-0.112, 0.213)	6	40	45,533 (100)	409,122 (100)	454,655 (100)
Central nervous system medications	anesthetics, inhalation	0.393	0.896 (0.697, 1.15)	2.33 (1.72, 2.93)	2.60 (2.40, 2.80)	-0.269 (-0.906, 0.367)	2.25 (1.72, 2.79)	2.61 (2.42, 2.80)	-0.359 (-0.924, 0.206)	69	719	45,436 (99.8)	408,365 (99.8)	453,801 (99.8)
Mental, Behavioral and Neurodevelopmental Disorders	Mental and substance use disorders in remission	0.394	1.05 (0.942, 1.16)	13.3 (11.9, 14.8)	12.7 (12.3, 13.2)	0.600 (-0.926, 2.13)	13.5 (12.2, 14.8)	12.8 (12.4, 13.3)	0.671 (-0.711, 2.05)	406	3478	44,806 (98.4)	403,602 (98.6)	448,408 (98.6)
Diseases of the Genitourinary System	Menstrual disorders	0.397	0.946 (0.833, 1.07)	9.56 (8.33, 10.8)	10.1 (9.71, 10.5)	-0.542 (-1.84, 0.755)	9.12 (8.04, 10.2)	9.87 (9.50, 10.2)	-0.754 (-1.9, 0.388)	275	2649	44,877 (98.5)	399,309 (97.6)	444,186 (97.7)
Diseases of the Nervous System	Meningitis	0.399	0.764 (0.408, 1.43)	0.338 (0.108, 0.568)	0.443 (0.361, 0.525)	-0.105 (-0.349, 0.139)	0.391 (0.170, 0.612)	0.450 (0.370, 0.529)	-0.0585 (-0.293, 0.177)	12	124	45,522 (100)	409,078 (100)	454,600 (100)
Mental, Behavioral and Neurodevelopmental Disorders	Bipolar and related disorders	0.4	1.06 (0.920, 1.23)	7.08 (6.02, 8.14)	6.65 (6.33, 6.97)	0.429 (-0.677, 1.54)	6.82 (5.89, 7.75)	6.63 (6.33, 6.94)	0.192 (-0.786, 1.17)	207	1808	45,112 (99.1)	405,339 (99.1)	450,451 (99.1)
Antimicrobials	antituberculars	0.402	1.06 (0.927, 1.21)	8.40 (7.25, 9.56)	7.94 (7.59, 8.29)	0.460 (-0.745, 1.66)	8.62 (7.57, 9.66)	8.18 (7.84, 8.52)	0.435 (-0.664, 1.53)	261	2238	45,057 (98.9)	406,870 (99.4)	451,927 (99.4)
Hormones/synthetics/modifiers	estrogens	0.402	0.923 (0.766, 1.11)	4.37 (3.54, 5.20)	4.73 (4.46, 5.00)	-0.363 (-1.24, 0.510)	4.24 (3.51, 4.97)	4.65 (4.39, 4.90)	-0.408 (-1.18, 0.367)	129	1269	45,229 (99.3)	405,763 (99.2)	450,992 (99.2)
Endocrine, Nutritional and Metabolic Diseases	Cystic fibrosis	0.404	1.90 (0.421, 8.57)	0.076 (0.000, 0.185)	0.040 (0.0153, 0.0647)	0.036 (-0.0758, 0.148)	0.0652 (0.000, 0.155)	0.0399 (0.0163, 0.0634)	0.0253 (-0.068, 0.119)	2	11	45,536 (100)	409,143 (100)	454,679 (100)
Neoplasms	Malignant neuroendocrine tumors	0.408	0.823 (0.518, 1.31)	0.699 (0.368, 1.03)	0.850 (0.736, 0.964)	-0.151 (-0.501, 0.199)	0.652 (0.366, 0.938)	0.846 (0.737, 0.954)	-0.193 (-0.499, 0.112)	20	233	45,508 (99.9)	408,809 (99.9)	454,317 (99.9)
Diseases of the Circulatory System	Sequela of hemorrhagic cerebrovascular disease	0.408	0.727 (0.341, 1.55)	0.234 (0.043, 0.426)	0.323 (0.253, 0.393)	-0.0883 (-0.292, 0.116)	0.261 (0.0801, 0.441)	0.337 (0.269, 0.406)	-0.0764 (-0.27, 0.117)	8	93	45,524 (100)	409,124 (100)	454,648 (100)
Diseases of the Eye and Adnexa	Glaucoma	0.412	1.09 (0.885, 1.35)	3.35 (2.63, 4.08)	3.07 (2.85, 3.29)	0.282 (-0.475, 1.04)	3.31 (2.67, 3.96)	3.12 (2.91, 3.33)	0.193 (-0.486, 0.872)	101	856	45,279 (99.4)	407,315 (99.5)	452,594 (99.5)
Vitamins	multivitamins	0.414	1.16 (0.811, 1.66)	1.12 (0.701, 1.54)	0.964 (0.843, 1.09)	0.155 (-0.281, 0.591)	1.21 (0.818, 1.60)	0.980 (0.863, 1.10)	0.227 (-0.179, 0.633)	37	270	45,493 (99.9)	408,607 (99.9)	454,100 (99.9)
Diseases of the Musculoskeletal System and Connective Tissue	Postprocedural or postoperative musculoskeletal system complication	0.417	0.886 (0.662, 1.19)	1.75 (1.23, 2.27)	1.97 (1.80, 2.15)	-0.225 (-0.777, 0.327)	1.70 (1.24, 2.16)	1.96 (1.80, 2.13)	-0.266 (-0.756, 0.224)	52	540	45,474 (99.9)	408,222 (99.8)	453,696 (99.8)
Ophthalmic agents	contact lens solutions	0.418	1.06 (0.920, 1.22)	7.48 (6.39, 8.57)	7.06 (6.73, 7.39)	0.425 (-0.712, 1.56)	7.43 (6.46, 8.40)	7.09 (6.78, 7.41)	0.339 (-0.682, 1.36)	225	1935	45,050 (98.9)	405,606 (99.1)	450,656 (99.1)
Respiratory tract medications	decongestants, systemic	0.42	1.11 (0.864, 1.42)	2.43 (1.82, 3.05)	2.20 (2.02, 2.38)	0.236 (-0.409, 0.880)	2.45 (1.90, 3.01)	2.18 (2.01, 2.36)	0.271 (-0.311, 0.853)	75	600	45,396 (99.7)	408,017 (99.7)	453,413 (99.7)
Neoplasms	Multiple myeloma	0.434	1.14 (0.822, 1.58)	1.40 (0.928, 1.86)	1.23 (1.09, 1.36)	0.170 (-0.317, 0.657)	1.37 (0.957, 1.79)	1.28 (1.15, 1.42)	0.0894 (-0.346, 0.525)	42	353	45,451 (99.8)	408,454 (99.8)	453,905 (99.8)
Neoplasms	Leukemia - chronic myeloid leukemia (CML)	0.435	0.775 (0.409, 1.47)	0.315 (0.0929, 0.537)	0.406 (0.327, 0.485)	-0.0916 (-0.327, 0.144)	0.359 (0.147, 0.571)	0.417 (0.341, 0.493)	-0.0584 (-0.284, 0.167)	11	115	45,518 (100)	409,038 (100)	454,556 (100)
Diseases of the Musculoskeletal System and Connective Tissue	Traumatic arthropathy	0.44	0.669 (0.242, 1.85)	0.138 (0.000, 0.285)	0.206 (0.150, 0.262)	-0.0682 (-0.225, 0.0891)	0.130 (0.00261, 0.258)	0.210 (0.156, 0.264)	-0.0799 (-0.219, 0.0588)	4	58	45,533 (100)	409,101 (100)	454,634 (100)
Mental, Behavioral and Neurodevelopmental Disorders	Hallucinogen-related disorders	0.445	0.574 (0.138, 2.39)	0.0746 (0.000, 0.183)	0.130 (0.0853, 0.174)	-0.0553 (-0.172, 0.0615)	0.0652 (0.000, 0.155)	0.134 (0.0909, 0.177)	-0.069 (-0.169, 0.0312)	2	37	45,532 (100)	409,130 (100)	454,662 (100)
Vitamins	multivitamins with minerals	0.448	1.07 (0.902, 1.26)	5.21 (4.31, 6.12)	4.89 (4.61, 5.16)	0.328 (-0.619, 1.27)	5.22 (4.41, 6.03)	4.93 (4.66, 5.19)	0.292 (-0.561, 1.14)	159	1350	45,274 (99.4)	406,993 (99.5)	452,267 (99.5)
Diseases of the Digestive System	Hepatic failure	0.449	1.08 (0.890, 1.30)	4.00 (3.21, 4.79)	3.72 (3.48, 3.96)	0.282 (-0.545, 1.11)	4.16 (3.44, 4.88)	3.79 (3.56, 4.02)	0.368 (-0.391, 1.13)	127	1043	45,351 (99.6)	408,426 (99.8)	453,777 (99.8)
Mental, Behavioral and Neurodevelopmental Disorders	Obsessive-compulsive and related disorders	0.454	1.14 (0.804, 1.63)	1.20 (0.771, 1.64)	1.05 (0.926, 1.18)	0.152 (-0.3, 0.605)	1.14 (0.764, 1.52)	1.03 (0.914, 1.15)	0.107 (-0.289, 0.504)	35	285	45,497 (99.9)	408,753 (99.9)	454,250 (99.9)
Endocrine, Nutritional and Metabolic Diseases	Postprocedural or postoperative endocrine or metabolic complication	0.455	1.09 (0.868, 1.37)	2.87 (2.20, 3.54)	2.63 (2.43, 2.83)	0.239 (-0.461, 0.940)	2.78 (2.19, 3.37)	2.60 (2.41, 2.79)	0.178 (-0.443, 0.799)	85	715	45,407 (99.7)	407,960 (99.7)	453,367 (99.7)
Ophthalmic agents	antiglaucoma medications	0.461	0.976 (0.915, 1.04)	37.1 (34.7, 39.6)	38.1 (37.3, 38.8)	-0.919 (-3.52, 1.68)	37.3 (35.1, 39.6)	38.5 (37.8, 39.3)	-1.18 (-3.53, 1.17)	1078	10082	43,344 (95.2)	393,514 (96.2)	436,858 (96.1)
Therapeutic nutrients/minerals/electrolytes	amino acids/proteins	0.462	1.22 (0.723, 2.04)	0.522 (0.237, 0.808)	0.430 (0.349, 0.511)	0.0925 (-0.205, 0.390)	0.554 (0.291, 0.818)	0.439 (0.361, 0.517)	0.115 (-0.159, 0.390)	17	121	45,520 (100)	408,990 (100)	454,510 (100)
Dental and oral agents, topical	cariostatics, topical	0.462	1.12 (0.827, 1.52)	1.62 (1.12, 2.12)	1.45 (1.30, 1.59)	0.174 (-0.351, 0.700)	1.63 (1.18, 2.08)	1.45 (1.31, 1.59)	0.183 (-0.291, 0.657)	50	399	45,495 (99.9)	408,638 (99.9)	454,133 (99.9)
labs	Low density lipoprotein cholesterol_low	0.462	1.30 (0.648, 2.60)	0.296 (0.081, 0.511)	0.228 (0.169, 0.287)	0.068 (-0.155, 0.291)	0.326 (0.124, 0.528)	0.236 (0.178, 0.293)	0.0902 (-0.12, 0.300)	10	65	45,530 (100)	409,138 (100)	454,668 (100)
Blood products/modifiers/volume expanders	blood products, other	0.466	0.647 (0.201, 2.08)	0.101 (0.000, 0.226)	0.156 (0.107, 0.205)	-0.0551 (-0.19, 0.0796)	0.0978 (0.000, 0.208)	0.167 (0.119, 0.215)	-0.069 (-0.19, 0.0516)	3	46	45,535 (100)	409,107 (100)	454,642 (100)
Neoplasms	Male reproductive system cancers - testis	0.467	1.38 (0.579, 3.29)	0.197 (0.0215, 0.372)	0.143 (0.096, 0.189)	0.0542 (-0.127, 0.236)	0.196 (0.0391, 0.352)	0.149 (0.103, 0.194)	0.0469 (-0.116, 0.210)	6	41	45,527 (100)	409,127 (100)	454,654 (100)
Neoplasms	Urinary system cancers - all other types	0.468	0.752 (0.348, 1.62)	0.255 (0.0553, 0.454)	0.339 (0.267, 0.411)	-0.0842 (-0.296, 0.128)	0.228 (0.0591, 0.397)	0.341 (0.272, 0.410)	-0.113 (-0.295, 0.0698)	7	94	45,526 (100)	409,064 (100)	454,590 (100)
Neoplasms	Endocrine system cancers - thyroid	0.471	0.843 (0.530, 1.34)	0.646 (0.328, 0.964)	0.767 (0.659, 0.875)	-0.121 (-0.457, 0.215)	0.685 (0.392, 0.978)	0.770 (0.666, 0.873)	-0.0847 (-0.396, 0.226)	21	212	45,487 (99.9)	408,540 (99.8)	454,027 (99.8)
Diseases of the Genitourinary System	Inflammatory diseases of female pelvic organs	0.474	1.05 (0.920, 1.20)	8.78 (7.60, 9.96)	8.36 (8.00, 8.72)	0.412 (-0.822, 1.65)	8.56 (7.52, 9.61)	8.26 (7.92, 8.60)	0.301 (-0.796, 1.40)	259	2242	45,009 (98.8)	403,654 (98.6)	448,663 (98.7)
Diseases of the Circulatory System	Arterial dissections	0.475	0.897 (0.665, 1.21)	1.63 (1.13, 2.14)	1.82 (1.65, 1.99)	-0.188 (-0.72, 0.344)	1.60 (1.15, 2.05)	1.85 (1.69, 2.01)	-0.249 (-0.725, 0.226)	49	509	45,492 (99.9)	408,735 (99.9)	454,227 (99.9)
Neoplasms	Leukemia - hairy cell	0.475	1.73 (0.386, 7.73)	0.0721 (0.000, 0.178)	0.0418 (0.0165, 0.067)	0.0303 (-0.0788, 0.139)	0.0652 (0.000, 0.155)	0.0435 (0.0189, 0.0681)	0.0217 (-0.0719, 0.115)	2	12	45,538 (100)	409,160 (100)	454,698 (100)
Diseases of the Skin and Subcutaneous Tissue	Postprocedural or postoperative skin complication	0.477	0.850 (0.544, 1.33)	0.736 (0.396, 1.07)	0.865 (0.750, 0.980)	-0.13 (-0.488, 0.229)	0.717 (0.418, 1.02)	0.874 (0.764, 0.984)	-0.157 (-0.476, 0.163)	22	241	45,519 (100)	409,014 (100)	454,533 (100)
Neoplasms	Female reproductive system cancers - all other types	0.479	0.598 (0.144, 2.48)	0.0781 (0.000, 0.189)	0.131 (0.0861, 0.175)	-0.0527 (-0.172, 0.0666)	0.0652 (0.000, 0.155)	0.134 (0.0909, 0.177)	-0.069 (-0.169, 0.0311)	2	37	45,535 (100)	409,096 (100)	454,631 (100)
Blood products/modifiers/volume expanders	heparin antagonists	0.479	1.05 (0.918, 1.20)	7.95 (6.83, 9.06)	7.57 (7.23, 7.91)	0.376 (-0.793, 1.55)	8.38 (7.35, 9.40)	7.70 (7.37, 8.03)	0.673 (-0.407, 1.75)	255	2113	45,282 (99.4)	407,875 (99.7)	453,157 (99.7)
Immunological agents	toxoids	0.483	1.18 (0.741, 1.88)	0.666 (0.343, 0.989)	0.564 (0.471, 0.656)	0.102 (-0.234, 0.438)	0.750 (0.444, 1.06)	0.569 (0.480, 0.659)	0.181 (-0.139, 0.500)	23	157	45,504 (99.9)	408,943 (99.9)	454,447 (99.9)
Diseases of the Digestive System	Peritonitis and intra-abdominal abscess	0.485	1.05 (0.911, 1.22)	6.94 (5.89, 7.98)	6.59 (6.27, 6.91)	0.347 (-0.746, 1.44)	7.12 (6.17, 8.07)	6.70 (6.40, 7.01)	0.420 (-0.576, 1.42)	217	1838	45,309 (99.5)	407,678 (99.6)	452,987 (99.6)
Ophthalmic agents	decongestants, topical ophthalmic	0.492	0.700 (0.253, 1.94)	0.137 (0.000, 0.284)	0.196 (0.141, 0.251)	-0.059 (-0.215, 0.0974)	0.130 (0.00261, 0.258)	0.199 (0.147, 0.252)	-0.069 (-0.207, 0.0692)	4	55	45,526 (100)	409,133 (100)	454,659 (100)
Certain Infectious and Parasitic Diseases	Foodborne intoxications	0.492	1.33 (0.587, 3.03)	0.219 (0.0341, 0.404)	0.164 (0.114, 0.214)	0.0548 (-0.137, 0.246)	0.228 (0.0591, 0.397)	0.163 (0.115, 0.211)	0.065 (-0.111, 0.241)	7	45	45,536 (100)	409,131 (100)	454,667 (100)
Diseases of the Nervous System	Paralysis (other than cerebral palsy)	0.492	1.05 (0.906, 1.23)	6.25 (5.26, 7.25)	5.93 (5.63, 6.23)	0.324 (-0.713, 1.36)	6.41 (5.51, 7.31)	6.08 (5.79, 6.37)	0.332 (-0.614, 1.28)	195	1667	45,208 (99.3)	407,464 (99.6)	452,672 (99.5)
Gastrointestinal medications	h. pylori agents	0.505	1.53 (0.439, 5.32)	0.0947 (0.000, 0.216)	0.062 (0.0312, 0.0927)	0.0327 (-0.0928, 0.158)	0.0977 (0.000, 0.208)	0.0616 (0.0323, 0.0909)	0.0361 (-0.0783, 0.151)	3	17	45,539 (100)	409,170 (100)	454,709 (100)
Neoplasms	Head and neck cancers - salivary gland	0.508	0.674 (0.209, 2.17)	0.108 (0.000, 0.237)	0.160 (0.110, 0.209)	-0.0522 (-0.191, 0.0866)	0.0977 (0.000, 0.208)	0.160 (0.112, 0.207)	-0.0618 (-0.182, 0.0585)	3	44	45,536 (100)	409,099 (100)	454,635 (100)
Rectal, local	hemorrhoidal preparations without steroid	0.51	0.783 (0.378, 1.62)	0.266 (0.0621, 0.470)	0.340 (0.268, 0.412)	-0.0738 (-0.29, 0.142)	0.261 (0.0801, 0.441)	0.348 (0.278, 0.418)	-0.0873 (-0.281, 0.106)	8	96	45,522 (100)	409,060 (100)	454,582 (100)
labs	Direct bilirubin_low	0.525	1.04 (0.923, 1.17)	10.3 (9.03, 11.6)	9.92 (9.53, 10.3)	0.389 (-0.95, 1.73)	10.7 (9.49, 11.8)	10.1 (9.72, 10.5)	0.552 (-0.673, 1.78)	321	2745	44,864 (98.5)	404,479 (98.8)	449,343 (98.8)
Dental and oral agents, topical	dental and oral agents, topical, other	0.534	1.20 (0.673, 2.14)	0.447 (0.183, 0.712)	0.372 (0.297, 0.448)	0.0751 (-0.2, 0.350)	0.456 (0.217, 0.695)	0.384 (0.311, 0.458)	0.0719 (-0.178, 0.322)	14	106	45,529 (100)	409,023 (100)	454,552 (100)
Diseases of the Musculoskeletal System and Connective Tissue	Muscle disorders	0.549	1.03 (0.935, 1.13)	16.1 (14.5, 17.7)	15.6 (15.1, 16.1)	0.467 (-1.21, 2.14)	15.9 (14.5, 17.4)	15.6 (15.1, 16.1)	0.325 (-1.18, 1.83)	479	4235	44,858 (98.5)	404,615 (98.9)	449,473 (98.8)
Mental, Behavioral and Neurodevelopmental Disorders	Suicidal ideation/attempt/intentional self-harm	0.554	1.05 (0.900, 1.22)	6.55 (5.53, 7.57)	6.26 (5.95, 6.57)	0.292 (-0.772, 1.36)	6.29 (5.40, 7.18)	6.26 (5.96, 6.56)	0.0295 (-0.91, 0.969)	191	1706	45,150 (99.1)	405,026 (99.0)	450,176 (99.0)
Diseases of the Genitourinary System	Benign ovarian cyst	0.559	1.07 (0.859, 1.33)	3.20 (2.49, 3.91)	3.00 (2.78, 3.21)	0.200 (-0.54, 0.941)	3.11 (2.48, 3.74)	2.95 (2.75, 3.15)	0.160 (-0.498, 0.817)	95	809	45,356 (99.6)	407,015 (99.5)	452,371 (99.5)
Neoplasms	Head and neck cancers - lip and oral cavity	0.563	0.855 (0.501, 1.46)	0.507 (0.225, 0.788)	0.593 (0.498, 0.688)	-0.0863 (-0.384, 0.211)	0.489 (0.242, 0.737)	0.592 (0.501, 0.683)	-0.103 (-0.366, 0.161)	15	163	45,510 (99.9)	408,611 (99.9)	454,121 (99.9)
Neoplasms	Head and neck cancers - eye	0.567	0.558 (0.0754, 4.12)	0.0366 (0.000, 0.112)	0.0657 (0.034, 0.0973)	-0.0291 (-0.111, 0.053)	0.0652 (0.000, 0.155)	0.0652 (0.0351, 0.0954)	-8.64 (-5.0, -0.0953)	2	18	45,537 (100)	409,136 (100)	454,673 (100)
Cardiovascular medications	direct renin inhibitor	0.571	1.55 (0.343, 6.98)	0.0625 (0.000, 0.161)	0.0405 (0.0156, 0.0653)	0.0221 (-0.0799, 0.124)	0.0652 (0.000, 0.155)	0.0399 (0.0163, 0.0634)	0.0253 (-0.068, 0.119)	2	11	45,538 (100)	409,155 (100)	454,693 (100)
Hormones/synthetics/modifiers	antithyroid agents	0.585	0.911 (0.652, 1.27)	1.33 (0.874, 1.79)	1.46 (1.31, 1.61)	-0.13 (-0.61, 0.350)	1.24 (0.846, 1.64)	1.46 (1.31, 1.60)	-0.216 (-0.635, 0.204)	38	401	45,465 (99.8)	408,534 (99.8)	453,999 (99.8)
Neoplasms	Female reproductive system cancers - vulva	0.586	1.30 (0.507, 3.32)	0.172 (0.00806, 0.336)	0.133 (0.0876, 0.178)	0.0395 (-0.131, 0.210)	0.163 (0.0201, 0.306)	0.131 (0.0879, 0.173)	0.0324 (-0.117, 0.181)	5	36	45,530 (100)	408,996 (100)	454,526 (100)
Mental, Behavioral and Neurodevelopmental Disorders	Feeding and eating disorders	0.587	1.12 (0.751, 1.66)	0.978 (0.587, 1.37)	0.876 (0.760, 0.992)	0.102 (-0.306, 0.510)	0.913 (0.575, 1.25)	0.860 (0.751, 0.970)	0.053 (-0.303, 0.409)	28	237	45,502 (99.9)	408,727 (99.9)	454,229 (99.9)
Hormones/synthetics/modifiers	parathyroid	0.595	0.856 (0.482, 1.52)	0.436 (0.175, 0.697)	0.509 (0.421, 0.597)	-0.0735 (-0.349, 0.202)	0.424 (0.193, 0.654)	0.511 (0.427, 0.596)	-0.0876 (-0.333, 0.158)	13	141	45,532 (100)	409,064 (100)	454,596 (100)
Diseases of the Skin and Subcutaneous Tissue	Contact dermatitis	0.599	1.04 (0.890, 1.22)	5.93 (4.96, 6.89)	5.68 (5.38, 5.97)	0.247 (-0.764, 1.26)	6.04 (5.17, 6.92)	5.64 (5.36, 5.92)	0.402 (-0.515, 1.32)	184	1544	45,260 (99.4)	406,673 (99.4)	451,933 (99.4)
labs	CD4/CD8 Ratio_low	0.603	0.798 (0.342, 1.87)	0.171 (0.00769, 0.335)	0.215 (0.157, 0.272)	-0.0433 (-0.217, 0.130)	0.196 (0.0391, 0.352)	0.225 (0.169, 0.281)	-0.0292 (-0.195, 0.137)	6	62	45,522 (100)	409,096 (100)	454,618 (100)
Cardiovascular medications	sclerosing agents	0.603	1.33 (0.453, 3.90)	0.122 (0.000, 0.261)	0.092 (0.0545, 0.129)	0.0304 (-0.113, 0.174)	0.130 (0.00261, 0.258)	0.0942 (0.058, 0.130)	0.0361 (-0.0967, 0.169)	4	26	45,537 (100)	409,169 (100)	454,706 (100)
Otic agents	anti-inflammatories, topical otic	0.604	0.820 (0.388, 1.73)	0.261 (0.0588, 0.462)	0.318 (0.248, 0.387)	-0.0571 (-0.271, 0.156)	0.261 (0.080, 0.441)	0.315 (0.249, 0.382)	-0.0547 (-0.247, 0.138)	8	87	45,530 (100)	409,072 (100)	454,602 (100)
Diseases of the Circulatory System	Acute hemorrhagic cerebrovascular disease	0.608	0.959 (0.818, 1.12)	5.70 (4.75, 6.65)	5.94 (5.64, 6.25)	-0.245 (-1.24, 0.748)	5.77 (4.91, 6.62)	6.04 (5.75, 6.33)	-0.27 (-1.17, 0.630)	176	1658	45,351 (99.6)	408,251 (99.8)	453,602 (99.8)
Diseases of the Nervous System	Parkinson`s disease	0.609	0.948 (0.773, 1.16)	3.49 (2.74, 4.23)	3.68 (3.44, 3.91)	-0.191 (-0.97, 0.587)	3.52 (2.85, 4.18)	3.72 (3.49, 3.94)	-0.201 (-0.905, 0.503)	107	1018	45,219 (99.3)	406,743 (99.4)	451,962 (99.4)
labs	International normalized ratio_low	0.618	0.695 (0.166, 2.91)	0.0738 (0.000, 0.181)	0.106 (0.0659, 0.146)	-0.0324 (-0.147, 0.0823)	0.0652 (0.000, 0.155)	0.112 (0.0728, 0.152)	-0.0472 (-0.146, 0.0514)	2	31	45,534 (100)	409,114 (100)	454,648 (100)
Antineoplastics	antineoplastic radiopharmaceuticals	0.621	0.601 (0.0796, 4.53)	0.0347 (0.000, 0.108)	0.0578 (0.0281, 0.0876)	-0.0231 (-0.103, 0.0563)	0.0326 (0.000, 0.0964)	0.058 (0.0296, 0.0864)	-0.0254 (-0.0953, 0.0445)	1	16	45,539 (100)	409,171 (100)	454,710 (100)
Gastrointestinal medications	digestants	0.621	0.945 (0.757, 1.18)	2.95 (2.27, 3.63)	3.12 (2.90, 3.34)	-0.171 (-0.885, 0.544)	3.01 (2.40, 3.63)	3.14 (2.93, 3.35)	-0.129 (-0.778, 0.521)	92	863	45,399 (99.7)	408,160 (99.7)	453,559 (99.7)
Diagnostic agents	non-ionic contrast media	0.629	0.811 (0.346, 1.90)	0.202 (0.0241, 0.379)	0.249 (0.187, 0.310)	-0.0471 (-0.235, 0.141)	0.228 (0.0591, 0.397)	0.250 (0.191, 0.309)	-0.022 (-0.201, 0.157)	7	69	45,526 (100)	409,149 (100)	454,675 (100)
Diagnostic agents	radiological/contrast media	0.629	0.811 (0.346, 1.90)	0.202 (0.0241, 0.379)	0.249 (0.187, 0.310)	-0.0471 (-0.235, 0.141)	0.228 (0.0591, 0.397)	0.250 (0.191, 0.309)	-0.022 (-0.201, 0.157)	7	69	45,526 (100)	409,149 (100)	454,675 (100)
Diseases of the Nervous System	Other specified CNS infection and poliomyelitis	0.631	1.16 (0.632, 2.13)	0.407 (0.155, 0.660)	0.351 (0.278, 0.424)	0.0563 (-0.206, 0.319)	0.391 (0.170, 0.612)	0.363 (0.292, 0.434)	0.0285 (-0.204, 0.261)	12	100	45,520 (100)	409,039 (100)	454,559 (100)
Gastrointestinal medications	calcium containing antacids	0.633	1.08 (0.795, 1.46)	1.59 (1.09, 2.09)	1.48 (1.33, 1.63)	0.113 (-0.408, 0.634)	1.67 (1.21, 2.12)	1.50 (1.35, 1.64)	0.169 (-0.31, 0.648)	51	412	45,459 (99.8)	408,480 (99.8)	453,939 (99.8)
Antimicrobials	anti-infectives, other	0.636	1.01 (0.961, 1.07)	55.5 (52.4, 58.5)	54.8 (53.9, 55.7)	0.696 (-2.49, 3.89)	56.5 (53.8, 59.3)	55.7 (54.7, 56.6)	0.871 (-2.03, 3.77)	1615	14499	43,098 (94.6)	393,157 (96.1)	436,255 (95.9)
Neoplasms	Leukemia - acute lymphoblastic leukemia (ALL)	0.641	1.26 (0.473, 3.38)	0.156 (0.000, 0.312)	0.123 (0.0799, 0.167)	0.0324 (-0.13, 0.194)	0.163 (0.0201, 0.306)	0.141 (0.097, 0.186)	0.0216 (-0.128, 0.171)	5	39	45,525 (100)	409,125 (100)	454,650 (100)
Dermatological agents	sun protectants/screens, topical	0.643	0.822 (0.360, 1.88)	0.220 (0.0346, 0.406)	0.268 (0.204, 0.332)	-0.0475 (-0.244, 0.149)	0.228 (0.0591, 0.397)	0.265 (0.204, 0.325)	-0.0365 (-0.216, 0.143)	7	73	45,531 (100)	409,123 (100)	454,654 (100)
Diseases of the Musculoskeletal System and Connective Tissue	Osteoporosis	0.646	1.02 (0.926, 1.13)	15.0 (13.4, 16.5)	14.6 (14.1, 15.1)	0.350 (-1.27, 1.97)	14.5 (13.2, 15.9)	14.6 (14.2, 15.1)	-0.0705 (-1.51, 1.37)	436	3938	44,733 (98.2)	401,894 (98.2)	446,627 (98.2)
Neoplasms	Head and neck cancers - throat	0.653	1.22 (0.520, 2.84)	0.219 (0.0342, 0.405)	0.181 (0.128, 0.233)	0.0388 (-0.154, 0.231)	0.196 (0.0391, 0.352)	0.181 (0.131, 0.232)	0.0142 (-0.15, 0.179)	6	50	45,532 (100)	409,025 (100)	454,557 (100)
Gastrointestinal medications	magnesium containing antacids	0.657	0.632 (0.0831, 4.81)	0.0317 (0.000, 0.102)	0.0502 (0.0225, 0.0778)	-0.0185 (-0.0941, 0.0571)	0.0326 (0.000, 0.0964)	0.0507 (0.0242, 0.0773)	-0.0182 (-0.0873, 0.051)	1	14	45,537 (100)	409,175 (100)	454,712 (100)
Symptoms, Signs and Abnormal Clinical and Laboratory Findings, Not Elsewhere Classified	Abnormal findings related to substance use	0.66	0.636 (0.0845, 4.78)	0.0367 (0.000, 0.112)	0.0577 (0.028, 0.0873)	-0.021 (-0.102, 0.0603)	0.0326 (0.000, 0.0964)	0.0616 (0.0323, 0.0909)	-0.029 (-0.0993, 0.0412)	1	17	45,538 (100)	409,171 (100)	454,709 (100)
Neoplasms	Benign neoplasms	0.661	1.02 (0.943, 1.10)	26.6 (24.5, 28.6)	26.1 (25.5, 26.8)	0.447 (-1.73, 2.63)	26.6 (24.7, 28.4)	26.1 (25.4, 26.7)	0.521 (-1.44, 2.48)	783	6863	44,167 (97.0)	394,615 (96.4)	438,782 (96.5)
Antineoplastics	antineoplastic antibiotics	0.674	0.949 (0.745, 1.21)	2.47 (1.84, 3.09)	2.60 (2.40, 2.80)	-0.132 (-0.786, 0.522)	2.59 (2.02, 3.16)	2.64 (2.45, 2.83)	-0.0525 (-0.655, 0.550)	79	725	45,326 (99.5)	407,540 (99.6)	452,866 (99.6)
Vitamins	riboflavin	0.679	1.16 (0.579, 2.32)	0.325 (0.0999, 0.551)	0.281 (0.216, 0.347)	0.0443 (-0.191, 0.279)	0.293 (0.102, 0.485)	0.279 (0.217, 0.342)	0.0141 (-0.187, 0.216)	9	77	45,524 (100)	409,039 (100)	454,563 (100)
Diseases of the Digestive System	Appendicitis and other appendiceal conditions	0.688	1.06 (0.787, 1.44)	1.62 (1.11, 2.12)	1.52 (1.37, 1.67)	0.0967 (-0.429, 0.622)	1.63 (1.18, 2.08)	1.51 (1.37, 1.66)	0.118 (-0.357, 0.593)	50	417	45,476 (99.9)	408,685 (99.9)	454,161 (99.9)
Mental, Behavioral and Neurodevelopmental Disorders	Inhalant-related disorders	0.692	0.663 (0.0868, 5.07)	0.0321 (0.000, 0.103)	0.0484 (0.0212, 0.0756)	-0.0163 (-0.0922, 0.0596)	0.0326 (0.000, 0.0964)	0.0471 (0.0215, 0.0727)	-0.0145 (-0.0833, 0.0543)	1	13	45,539 (100)	409,168 (100)	454,707 (100)
Dermatological agents	dermatologicals, systemic, other	0.699	1.11 (0.659, 1.86)	0.514 (0.231, 0.798)	0.464 (0.380, 0.548)	0.0502 (-0.246, 0.346)	0.619 (0.341, 0.898)	0.497 (0.414, 0.580)	0.123 (-0.168, 0.413)	19	137	45,524 (100)	409,033 (100)	454,557 (100)
Central nervous system medications	lithium salts	0.701	0.941 (0.689, 1.28)	1.57 (1.08, 2.07)	1.67 (1.51, 1.83)	-0.0992 (-0.621, 0.423)	1.47 (1.04, 1.90)	1.65 (1.50, 1.80)	-0.18 (-0.635, 0.276)	45	454	45,436 (99.8)	408,333 (99.8)	453,769 (99.8)
Diseases of the Musculoskeletal System and Connective Tissue	Scoliosis and other postural dorsopathic deformities	0.701	0.958 (0.772, 1.19)	3.17 (2.46, 3.87)	3.30 (3.08, 3.53)	-0.138 (-0.878, 0.603)	3.08 (2.46, 3.70)	3.28 (3.07, 3.50)	-0.207 (-0.865, 0.451)	94	900	45,364 (99.6)	406,882 (99.4)	452,246 (99.5)
Neoplasms	Myelodysplastic syndrome (MDS)	0.703	1.07 (0.752, 1.53)	1.14 (0.717, 1.56)	1.06 (0.936, 1.19)	0.0756 (-0.365, 0.517)	1.17 (0.791, 1.56)	1.09 (0.962, 1.21)	0.0895 (-0.313, 0.492)	36	299	45,484 (99.9)	408,719 (99.9)	454,203 (99.9)
Neoplasms	Male reproductive system cancers - prostate	0.707	0.968 (0.815, 1.15)	5.02 (4.13, 5.91)	5.19 (4.91, 5.47)	-0.169 (-1.1, 0.766)	5.20 (4.39, 6.01)	5.25 (4.97, 5.52)	-0.0433 (-0.899, 0.812)	158	1431	45,148 (99.1)	405,355 (99.1)	450,503 (99.1)
Hormones/synthetics/modifiers	prostaglandins	0.709	0.834 (0.320, 2.17)	0.155 (0.000, 0.311)	0.186 (0.133, 0.239)	-0.0309 (-0.195, 0.134)	0.163 (0.0201, 0.306)	0.185 (0.134, 0.236)	-0.022 (-0.174, 0.130)	5	51	45,530 (100)	409,092 (100)	454,622 (100)
Neoplasms	Head and neck cancers - hypopharyngeal	0.711	0.681 (0.0895, 5.18)	0.0343 (0.000, 0.108)	0.0504 (0.0226, 0.0781)	-0.0161 (-0.0944, 0.0622)	0.0326 (0.000, 0.0964)	0.0507 (0.0242, 0.0773)	-0.0182 (-0.0873, 0.051)	1	14	45,537 (100)	409,128 (100)	454,665 (100)
Autonomic medications	autonomic agents, other	0.713	0.873 (0.423, 1.80)	0.292 (0.0782, 0.505)	0.334 (0.263, 0.406)	-0.0425 (-0.268, 0.183)	0.261 (0.0801, 0.441)	0.330 (0.262, 0.398)	-0.0693 (-0.262, 0.124)	8	91	45,519 (100)	408,951 (99.9)	454,470 (99.9)
Diseases of the Musculoskeletal System and Connective Tissue	Immune-mediated/reactive arthropathies	0.724	1.20 (0.429, 3.39)	0.148 (0.000, 0.300)	0.123 (0.0794, 0.166)	0.025 (-0.133, 0.183)	0.163 (0.0201, 0.306)	0.123 (0.0818, 0.165)	0.0397 (-0.109, 0.188)	5	34	45,532 (100)	409,128 (100)	454,660 (100)
Genitourinary medications	oxytocics	0.732	0.960 (0.759, 1.21)	2.77 (2.11, 3.43)	2.89 (2.68, 3.10)	-0.116 (-0.808, 0.576)	2.55 (1.98, 3.11)	2.85 (2.65, 3.05)	-0.299 (-0.898, 0.301)	78	784	45,456 (99.8)	408,732 (99.9)	454,188 (99.9)
Diseases of the Circulatory System	Other and ill-defined cerebrovascular disease	0.736	1.03 (0.873, 1.21)	5.43 (4.51, 6.36)	5.28 (5.00, 5.57)	0.150 (-0.818, 1.12)	5.45 (4.62, 6.28)	5.34 (5.07, 5.62)	0.106 (-0.766, 0.979)	166	1464	45,279 (99.4)	407,173 (99.5)	452,452 (99.5)
Factors Influencing Health Status and Contact with Health Services	Counseling related to sexual behavior or orientation	0.737	1.43 (0.176, 11.6)	0.0374 (0.000, 0.114)	0.0261 (0.00615, 0.0461)	0.0113 (-0.0677, 0.0903)	0.0326 (0.000, 0.0964)	0.0254 (0.00658, 0.0442)	0.00721 (-0.0594, 0.0738)	1	7	45,539 (100)	409,172 (100)	454,711 (100)
Cardiovascular medications	diuretics, other	0.737	1.06 (0.766, 1.46)	1.41 (0.937, 1.88)	1.33 (1.19, 1.47)	0.0752 (-0.415, 0.566)	1.47 (1.04, 1.90)	1.36 (1.22, 1.49)	0.112 (-0.339, 0.562)	45	374	45,489 (99.9)	409,004 (100)	454,493 (99.9)
Diseases of the Nervous System	Sequela of specified nervous system conditions	0.746	1.27 (0.294, 5.52)	0.0772 (0.000, 0.187)	0.0606 (0.0302, 0.091)	0.0166 (-0.0974, 0.131)	0.0652 (0.000, 0.155)	0.0616 (0.0323, 0.0909)	0.00355 (-0.0914, 0.0985)	2	17	45,535 (100)	409,152 (100)	454,687 (100)
Diseases of the Eye and Adnexa	Uveitis and ocular inflammation	0.749	1.09 (0.652, 1.81)	0.538 (0.248, 0.828)	0.495 (0.408, 0.582)	0.043 (-0.26, 0.346)	0.554 (0.291, 0.818)	0.504 (0.420, 0.588)	0.0502 (-0.226, 0.327)	17	139	45,511 (99.9)	408,982 (100)	454,493 (99.9)
Neoplasms	Head and neck cancers - nasopharyngeal	0.751	1.27 (0.292, 5.52)	0.0716 (0.000, 0.177)	0.0564 (0.0271, 0.0858)	0.0152 (-0.0946, 0.125)	0.0652 (0.000, 0.155)	0.058 (0.0296, 0.0864)	0.00716 (-0.0875, 0.102)	2	16	45,538 (100)	409,151 (100)	454,689 (100)
Vitamins	vitamin a	0.751	1.11 (0.596, 2.05)	0.385 (0.140, 0.630)	0.348 (0.275, 0.421)	0.0367 (-0.219, 0.293)	0.456 (0.217, 0.696)	0.352 (0.282, 0.422)	0.105 (-0.144, 0.354)	14	97	45,512 (99.9)	409,016 (100)	454,528 (100)
Hormones/synthetics/modifiers	androgens/anabolics	0.756	1.03 (0.841, 1.27)	3.46 (2.72, 4.20)	3.35 (3.12, 3.58)	0.111 (-0.661, 0.884)	3.58 (2.91, 4.25)	3.40 (3.18, 3.61)	0.184 (-0.522, 0.891)	109	931	45,244 (99.4)	407,145 (99.5)	452,389 (99.5)
Neoplasms	Sarcoma	0.759	1.08 (0.666, 1.74)	0.647 (0.329, 0.965)	0.601 (0.505, 0.696)	0.0468 (-0.285, 0.379)	0.619 (0.341, 0.898)	0.599 (0.507, 0.690)	0.0208 (-0.272, 0.314)	19	165	45,512 (99.9)	408,853 (99.9)	454,365 (99.9)
Diseases of the Musculoskeletal System and Connective Tissue	Pathological fracture, subsequent encounter	0.764	0.962 (0.749, 1.24)	2.30 (1.70, 2.90)	2.39 (2.20, 2.58)	-0.0901 (-0.72, 0.540)	2.25 (1.72, 2.79)	2.41 (2.23, 2.59)	-0.155 (-0.717, 0.408)	69	663	45,446 (99.8)	408,549 (99.8)	453,995 (99.8)
Diseases of the Nervous System	Multiple sclerosis	0.77	0.951 (0.676, 1.34)	1.27 (0.824, 1.72)	1.34 (1.19, 1.48)	-0.0664 (-0.535, 0.403)	1.28 (0.876, 1.68)	1.34 (1.20, 1.47)	-0.0616 (-0.485, 0.362)	39	368	45,350 (99.6)	408,072 (99.7)	453,422 (99.7)
Central nervous system medications	barbituric acid derivative anesthetics	0.772	1.24 (0.287, 5.38)	0.0759 (0.000, 0.185)	0.0611 (0.0306, 0.0917)	0.0148 (-0.0983, 0.128)	0.0652 (0.000, 0.155)	0.0616 (0.0323, 0.0909)	0.00354 (-0.0914, 0.0985)	2	17	45,538 (100)	409,151 (100)	454,689 (100)
Neoplasms	Female reproductive system cancers - vagina	0.775	0.744 (0.0979, 5.66)	0.0392 (0.000, 0.118)	0.0528 (0.0244, 0.0811)	-0.0135 (-0.0968, 0.0698)	0.0326 (0.000, 0.0964)	0.0507 (0.0242, 0.0773)	-0.0182 (-0.0873, 0.051)	1	14	45,535 (100)	409,131 (100)	454,666 (100)
Ophthalmic agents	antiglaucoma combinations, topical ophthalmic	0.779	1.04 (0.788, 1.37)	1.87 (1.33, 2.41)	1.79 (1.63, 1.96)	0.0728 (-0.493, 0.638)	1.96 (1.47, 2.46)	1.82 (1.66, 1.98)	0.140 (-0.381, 0.661)	60	501	45,417 (99.7)	408,181 (99.8)	453,598 (99.8)
Diseases of the Respiratory System	Acute and chronic tonsillitis	0.78	0.959 (0.714, 1.29)	1.70 (1.18, 2.21)	1.77 (1.61, 1.94)	-0.0728 (-0.614, 0.468)	1.70 (1.24, 2.16)	1.77 (1.61, 1.93)	-0.0745 (-0.562, 0.413)	52	488	45,471 (99.8)	408,651 (99.9)	454,122 (99.9)
Vitamins	nicotinic acid	0.78	0.941 (0.612, 1.45)	0.806 (0.450, 1.16)	0.857 (0.742, 0.971)	-0.051 (-0.424, 0.322)	0.751 (0.444, 1.06)	0.860 (0.751, 0.970)	-0.11 (-0.435, 0.216)	23	237	45,475 (99.9)	408,697 (99.9)	454,172 (99.9)
Diseases of the Digestive System	Abdominal hernia	0.781	1.01 (0.921, 1.12)	16.3 (14.6, 17.9)	16.0 (15.5, 16.5)	0.219 (-1.47, 1.91)	16.5 (15.0, 17.9)	16.2 (15.7, 16.7)	0.266 (-1.26, 1.80)	494	4369	44,763 (98.3)	402,124 (98.3)	446,887 (98.3)
Certain Infectious and Parasitic Diseases	Tuberculosis	0.783	0.898 (0.416, 1.94)	0.247 (0.0505, 0.444)	0.275 (0.210, 0.340)	-0.0282 (-0.235, 0.179)	0.261 (0.080, 0.441)	0.283 (0.220, 0.346)	-0.0221 (-0.213, 0.169)	8	78	45,530 (100)	409,110 (100)	454,640 (100)
Antihistamines	antihistamines, piperidine	0.792	0.891 (0.377, 2.10)	0.197 (0.0216, 0.373)	0.221 (0.163, 0.279)	-0.0242 (-0.209, 0.161)	0.196 (0.0391, 0.352)	0.228 (0.172, 0.285)	-0.0329 (-0.199, 0.133)	6	63	45,528 (100)	409,079 (100)	454,607 (100)
Therapeutic nutrients/minerals/electrolytes	amino acids/proteins, parenteral, with added electrolytes	0.794	1.22 (0.270, 5.54)	0.0624 (0.000, 0.161)	0.0511 (0.0232, 0.079)	0.0114 (-0.0913, 0.114)	0.0652 (0.000, 0.155)	0.0507 (0.0242, 0.0773)	0.0144 (-0.0797, 0.109)	2	14	45,535 (100)	409,182 (100)	454,717 (100)
Neoplasms	Skin cancers - all other types	0.799	1.04 (0.773, 1.40)	1.71 (1.19, 2.23)	1.65 (1.49, 1.81)	0.0649 (-0.477, 0.607)	1.63 (1.18, 2.09)	1.66 (1.51, 1.82)	-0.0313 (-0.509, 0.446)	50	458	45,455 (99.8)	408,432 (99.8)	453,887 (99.8)
Neoplasms	Skin cancers - basal cell carcinoma	0.801	1.03 (0.809, 1.32)	2.52 (1.89, 3.15)	2.44 (2.25, 2.64)	0.0772 (-0.581, 0.735)	2.49 (1.93, 3.04)	2.44 (2.26, 2.63)	0.0443 (-0.544, 0.633)	76	671	45,401 (99.7)	408,002 (99.7)	453,403 (99.7)
Antidotes, deterrents, and poison control	cyanide antidotes	0.804	0.961 (0.705, 1.31)	1.55 (1.06, 2.05)	1.62 (1.46, 1.77)	-0.0625 (-0.58, 0.455)	1.47 (1.04, 1.90)	1.61 (1.46, 1.76)	-0.144 (-0.598, 0.311)	45	444	45,493 (99.9)	408,785 (99.9)	454,278 (99.9)
Diseases of the Musculoskeletal System and Connective Tissue	Stress fracture, initial encounter	0.813	1.06 (0.666, 1.68)	0.664 (0.342, 0.986)	0.628 (0.530, 0.726)	0.0361 (-0.301, 0.373)	0.717 (0.418, 1.02)	0.642 (0.547, 0.737)	0.0754 (-0.239, 0.390)	22	177	45,510 (99.9)	408,935 (99.9)	454,445 (99.9)
Neoplasms	Breast cancer - all other types	0.814	0.978 (0.813, 1.18)	4.44 (3.60, 5.28)	4.54 (4.28, 4.81)	-0.1 (-0.979, 0.778)	4.18 (3.45, 4.91)	4.49 (4.24, 4.75)	-0.313 (-1.08, 0.457)	127	1225	45,138 (99.1)	404,977 (99.0)	450,115 (99.0)
Central nervous system medications	general anesthetics, other	0.815	0.994 (0.945, 1.05)	60.8 (57.6, 64.0)	61.2 (60.2, 62.2)	-0.385 (-3.73, 2.96)	62.4 (59.5, 65.3)	62.1 (61.1, 63.1)	0.274 (-2.78, 3.33)	1779	16222	43,065 (94.6)	394,965 (96.5)	438,030 (96.3)
Musculoskeletal medications	neuromuscular blocking agents	0.83	1.01 (0.943, 1.08)	35.2 (32.8, 37.6)	35.0 (34.2, 35.7)	0.246 (-2.26, 2.75)	35.8 (33.7, 38.0)	35.6 (34.9, 36.3)	0.209 (-2.06, 2.48)	1059	9569	44,271 (97.2)	402,656 (98.4)	446,927 (98.3)
Rectal, local	anti-inflammatories, rectal	0.832	0.934 (0.496, 1.76)	0.365 (0.126, 0.604)	0.391 (0.313, 0.468)	-0.0258 (-0.277, 0.225)	0.359 (0.147, 0.571)	0.403 (0.328, 0.477)	-0.044 (-0.269, 0.181)	11	111	45,517 (99.9)	408,983 (100)	454,500 (100)
Certain Infectious and Parasitic Diseases	Sexually transmitted infections (excluding HIV and hepatitis)	0.837	1.03 (0.798, 1.32)	2.36 (1.76, 2.97)	2.30 (2.11, 2.49)	0.0616 (-0.576, 0.699)	2.23 (1.70, 2.75)	2.30 (2.12, 2.48)	-0.0789 (-0.637, 0.480)	68	632	45,369 (99.6)	407,128 (99.5)	452,497 (99.5)
Diseases of the Circulatory System	Acute rheumatic heart disease	0.845	0.860 (0.189, 3.92)	0.0535 (0.000, 0.145)	0.0623 (0.0315, 0.0931)	-0.00875 (-0.105, 0.0878)	0.0652 (0.000, 0.155)	0.0652 (0.0351, 0.0954)	-8.29 (-5.0, -0.0953)	2	18	45,537 (100)	409,157 (100)	454,694 (100)
Diseases of the Eye and Adnexa	Strabismus	0.851	1.04 (0.663, 1.65)	0.721 (0.385, 1.06)	0.690 (0.587, 0.793)	0.0307 (-0.32, 0.382)	0.750 (0.444, 1.06)	0.697 (0.598, 0.795)	0.0536 (-0.268, 0.376)	23	192	45,496 (99.9)	408,869 (99.9)	454,365 (99.9)
Factors Influencing Health Status and Contact with Health Services	Acquired absence of limb or organ	0.854	1.01 (0.920, 1.11)	17.4 (15.7, 19.1)	17.3 (16.7, 17.8)	0.145 (-1.6, 1.89)	18.0 (16.5, 19.5)	17.4 (16.9, 17.9)	0.554 (-1.04, 2.15)	540	4714	44,836 (98.5)	403,840 (98.7)	448,676 (98.7)
Immunological agents	immune stimulants	0.866	0.930 (0.400, 2.16)	0.206 (0.0266, 0.386)	0.222 (0.164, 0.280)	-0.0156 (-0.204, 0.173)	0.196 (0.0391, 0.352)	0.221 (0.166, 0.277)	-0.0256 (-0.192, 0.140)	6	61	45,527 (100)	409,044 (100)	454,571 (100)
Diseases of the Genitourinary System	Female infertility	0.872	1.04 (0.659, 1.64)	0.700 (0.369, 1.03)	0.674 (0.572, 0.775)	0.0258 (-0.32, 0.372)	0.750 (0.444, 1.06)	0.658 (0.562, 0.753)	0.0928 (-0.228, 0.414)	23	181	45,487 (99.9)	408,334 (99.8)	453,821 (99.8)
Neoplasms	Head and neck cancers - laryngeal	0.885	0.940 (0.406, 2.18)	0.207 (0.0274, 0.387)	0.221 (0.163, 0.279)	-0.0133 (-0.203, 0.176)	0.196 (0.0391, 0.352)	0.232 (0.175, 0.289)	-0.0365 (-0.203, 0.130)	6	64	45,518 (100)	409,003 (100)	454,521 (100)
Dermatological agents	keratolytics/caustics, topical	0.889	0.993 (0.896, 1.10)	14.5 (13.0, 16.0)	14.6 (14.1, 15.1)	-0.107 (-1.7, 1.49)	14.3 (12.9, 15.6)	14.7 (14.3, 15.2)	-0.455 (-1.88, 0.970)	429	3981	44,834 (98.4)	403,079 (98.5)	447,913 (98.5)
Dermatological agents	antipsoriatics, systemic	0.89	0.866 (0.112, 6.70)	0.0347 (0.000, 0.108)	0.040 (0.0153, 0.0647)	-0.00536 (-0.083, 0.0723)	0.0326 (0.000, 0.0964)	0.0435 (0.0189, 0.0681)	-0.0109 (-0.0794, 0.0575)	1	12	45,537 (100)	409,151 (100)	454,688 (100)
Antimicrobials	penicillin-g related penicillins	0.897	0.982 (0.752, 1.28)	2.06 (1.49, 2.63)	2.10 (1.92, 2.28)	-0.0367 (-0.633, 0.559)	2.03 (1.52, 2.53)	2.12 (1.94, 2.29)	-0.0893 (-0.622, 0.443)	62	582	45,427 (99.8)	408,280 (99.8)	453,707 (99.8)
Neoplasms	Skin cancers - squamous cell carcinoma	0.898	0.983 (0.752, 1.28)	2.05 (1.49, 2.62)	2.09 (1.91, 2.27)	-0.0363 (-0.631, 0.558)	1.99 (1.49, 2.49)	2.09 (1.92, 2.26)	-0.0937 (-0.622, 0.435)	61	574	45,436 (99.8)	408,220 (99.8)	453,656 (99.8)
Diseases of the Genitourinary System	Male infertility	0.901	1.14 (0.145, 8.93)	0.0377 (0.000, 0.114)	0.0331 (0.0106, 0.0555)	0.00462 (-0.0753, 0.0846)	0.0326 (0.000, 0.0964)	0.0362 (0.0138, 0.0587)	-0.00367 (-0.0714, 0.064)	1	10	45,539 (100)	409,156 (100)	454,695 (100)
Neoplasms	Nervous system cancers - all other types	0.902	0.927 (0.276, 3.11)	0.0944 (0.000, 0.216)	0.102 (0.0624, 0.141)	-0.00746 (-0.135, 0.120)	0.0978 (0.000, 0.208)	0.105 (0.0669, 0.143)	-0.00737 (-0.124, 0.110)	3	29	45,535 (100)	409,148 (100)	454,683 (100)
Diseases of the Circulatory System	Postprocedural or postoperative circulatory system complication	0.908	0.976 (0.651, 1.47)	0.890 (0.517, 1.26)	0.912 (0.794, 1.03)	-0.0218 (-0.413, 0.369)	0.848 (0.522, 1.17)	0.918 (0.805, 1.03)	-0.07 (-0.415, 0.275)	26	253	45,500 (99.9)	408,900 (99.9)	454,400 (99.9)
Genitourinary medications	anti-infectives, vaginal	0.909	1.01 (0.832, 1.23)	3.97 (3.18, 4.76)	3.92 (3.68, 4.17)	0.0451 (-0.783, 0.873)	3.94 (3.24, 4.65)	3.88 (3.65, 4.12)	0.0591 (-0.684, 0.802)	120	1060	45,240 (99.3)	405,532 (99.1)	450,772 (99.1)
Immunological agents	immunological agents, other	0.912	0.991 (0.838, 1.17)	5.34 (4.42, 6.25)	5.39 (5.10, 5.68)	-0.0507 (-1.01, 0.910)	5.22 (4.41, 6.03)	5.46 (5.18, 5.74)	-0.242 (-1.1, 0.616)	159	1495	45,272 (99.4)	406,720 (99.4)	451,992 (99.4)
Intrapleural medications	intrapleural sclerosing agents	0.915	1.05 (0.447, 2.46)	0.192 (0.019, 0.366)	0.184 (0.131, 0.237)	0.00868 (-0.173, 0.190)	0.195 (0.0391, 0.352)	0.185 (0.134, 0.236)	0.0106 (-0.154, 0.175)	6	51	45,536 (100)	409,168 (100)	454,704 (100)
Neoplasms	Non-Hodgkin lymphoma	0.915	0.988 (0.784, 1.24)	2.68 (2.03, 3.32)	2.71 (2.51, 2.91)	-0.0348 (-0.715, 0.645)	2.82 (2.22, 3.42)	2.81 (2.62, 3.01)	0.00532 (-0.623, 0.634)	86	773	45,291 (99.5)	407,686 (99.6)	452,977 (99.6)
Gastrointestinal medications	antiulcer agents, other	0.921	1.01 (0.764, 1.35)	1.89 (1.35, 2.44)	1.87 (1.70, 2.04)	0.0269 (-0.543, 0.597)	1.76 (1.29, 2.23)	1.83 (1.67, 1.99)	-0.0678 (-0.564, 0.429)	54	504	45,470 (99.8)	408,491 (99.8)	453,961 (99.8)
Neoplasms	Hodgkin lymphoma	0.921	0.963 (0.463, 2.01)	0.273 (0.0661, 0.479)	0.283 (0.217, 0.349)	-0.0104 (-0.227, 0.206)	0.261 (0.0801, 0.441)	0.294 (0.230, 0.358)	-0.0329 (-0.225, 0.159)	8	81	45,520 (100)	409,045 (100)	454,565 (100)
Respiratory tract medications	antihistamine/decongestant/expectorant	0.942	0.924 (0.111, 7.68)	0.0202 (0.000, 0.0763)	0.0218 (0.00357, 0.0401)	-0.00166 (-0.0607, 0.0574)	0.0326 (0.000, 0.0964)	0.0217 (0.00435, 0.0391)	0.0108 (-0.0554, 0.077)	1	6	45,540 (100)	409,178 (100)	454,718 (100)
Vitamins	pyridoxine	0.944	0.989 (0.733, 1.33)	1.64 (1.14, 2.15)	1.66 (1.50, 1.82)	-0.0179 (-0.55, 0.515)	1.67 (1.21, 2.13)	1.67 (1.51, 1.82)	0.00367 (-0.479, 0.487)	51	456	45,360 (99.6)	406,354 (99.3)	451,714 (99.3)
Neoplasms	Urinary system cancers - ureter and renal pelvis	0.957	0.978 (0.431, 2.22)	0.224 (0.037, 0.411)	0.229 (0.170, 0.289)	-0.00515 (-0.201, 0.191)	0.228 (0.0591, 0.397)	0.228 (0.172, 0.285)	-0.000317 (-0.178, 0.178)	7	63	45,525 (100)	409,020 (100)	454,545 (100)
Diseases of the Circulatory System	Chronic rheumatic heart disease	0.958	1.00 (0.843, 1.20)	4.75 (3.88, 5.61)	4.73 (4.46, 5.00)	0.0219 (-0.884, 0.927)	4.79 (4.01, 5.57)	4.81 (4.55, 5.07)	-0.0166 (-0.836, 0.803)	146	1317	45,293 (99.5)	407,059 (99.5)	452,352 (99.5)
Therapeutic nutrients/minerals/electrolytes	amino acids/proteins, oral	0.96	1.02 (0.461, 2.26)	0.218 (0.0335, 0.403)	0.214 (0.157, 0.271)	0.00433 (-0.189, 0.198)	0.228 (0.0591, 0.397)	0.214 (0.159, 0.269)	0.0142 (-0.163, 0.192)	7	59	45,529 (100)	409,005 (100)	454,534 (100)
labs	Serum albumin_high	0.96	1.00 (0.867, 1.16)	6.89 (5.85, 7.93)	6.86 (6.54, 7.19)	0.0255 (-1.07, 1.12)	6.98 (6.04, 7.91)	6.92 (6.61, 7.23)	0.0551 (-0.934, 1.04)	212	1893	45,199 (99.3)	406,551 (99.4)	451,750 (99.3)
Diseases of the Nervous System	Cerebral palsy	0.961	1.01 (0.587, 1.75)	0.488 (0.212, 0.765)	0.482 (0.396, 0.567)	0.00666 (-0.283, 0.296)	0.489 (0.242, 0.737)	0.483 (0.401, 0.565)	0.00683 (-0.254, 0.268)	15	133	45,481 (99.9)	408,857 (99.9)	454,338 (99.9)
Gastrointestinal medications	tumor necrosis factor blocker	0.961	1.03 (0.367, 2.87)	0.153 (0.000, 0.307)	0.149 (0.101, 0.197)	0.0038 (-0.158, 0.166)	0.130 (0.00261, 0.258)	0.149 (0.103, 0.194)	-0.0183 (-0.154, 0.117)	4	41	45,526 (100)	409,096 (100)	454,622 (100)
Factors Influencing Health Status and Contact with Health Services	Lifestyle/life management factors	0.967	1.00 (0.895, 1.12)	11.6 (10.3, 13.0)	11.6 (11.2, 12.0)	0.0258 (-1.4, 1.45)	11.7 (10.5, 12.9)	11.8 (11.4, 12.2)	-0.0794 (-1.37, 1.21)	353	3195	44,871 (98.5)	403,336 (98.6)	448,207 (98.6)
Diseases of the Circulatory System	Vasculitis	0.972	1.01 (0.728, 1.39)	1.41 (0.938, 1.88)	1.40 (1.25, 1.55)	0.00789 (-0.484, 0.500)	1.37 (0.957, 1.79)	1.45 (1.31, 1.59)	-0.0807 (-0.519, 0.358)	42	400	45,445 (99.8)	408,642 (99.9)	454,087 (99.9)
Cardiovascular medications	potassium sparing/combinations diuretics	0.975	1.00 (0.929, 1.08)	26.7 (24.6, 28.7)	26.6 (26.0, 27.3)	0.0317 (-2.15, 2.21)	27.0 (25.2, 28.9)	27.1 (26.4, 27.7)	-0.0197 (-2.0, 1.96)	796	7220	44,118 (96.9)	399,619 (97.7)	443,737 (97.6)
Neoplasms	Cardiac cancers	0.979	0.973 (0.126, 7.54)	0.0383 (0.000, 0.116)	0.0393 (0.0148, 0.0638)	-0.00107 (-0.0822, 0.080)	0.0326 (0.000, 0.0964)	0.0399 (0.0163, 0.0634)	-0.00729 (-0.0754, 0.0608)	1	11	45,539 (100)	409,163 (100)	454,702 (100)
Dermatological agents	antipsoriatic	0.98	0.996 (0.714, 1.39)	1.35 (0.893, 1.81)	1.36 (1.22, 1.50)	-0.00566 (-0.488, 0.477)	1.34 (0.929, 1.75)	1.35 (1.22, 1.49)	-0.0158 (-0.448, 0.416)	41	373	45,472 (99.9)	408,654 (99.9)	454,126 (99.9)
Dermatological agents	antipsoriatics, topical	0.99	0.998 (0.712, 1.40)	1.32 (0.865, 1.77)	1.32 (1.18, 1.46)	-0.00299 (-0.479, 0.473)	1.31 (0.901, 1.71)	1.31 (1.18, 1.45)	-0.00854 (-0.435, 0.418)	40	362	45,475 (99.9)	408,683 (99.9)	454,158 (99.9)
Mental, Behavioral and Neurodevelopmental Disorders	Somatic disorders	0.997	1.00 (0.665, 1.51)	0.889 (0.516, 1.26)	0.888 (0.772, 1.00)	0.000987 (-0.39, 0.392)	0.979 (0.628, 1.33)	0.889 (0.778, 1.00)	0.0897 (-0.278, 0.457)	30	245	45,494 (99.9)	408,883 (99.9)	454,377 (99.9)
Dermatological agents	antineoplastic, topical	1	1.00 (0.734, 1.36)	1.57 (1.08, 2.07)	1.57 (1.42, 1.73)	0.000389 (-0.52, 0.521)	1.50 (1.07, 1.93)	1.57 (1.42, 1.71)	-0.064 (-0.522, 0.394)	46	431	45,492 (99.9)	408,602 (99.9)	454,094 (99.9)
Respiratory tract medications	decongestant/antitussive/expectorant	1	1.00 (0.127, 7.90)	0.0317 (0.000, 0.102)	0.0317 (0.00973, 0.0538)	-5.49 (-7.0, -0.0738)	0.0326 (0.000, 0.0964)	0.0326 (0.0113, 0.0539)	-4.11 (-5.0, -0.0674)	1	9	45,539 (100)	409,180 (100)	454,719 (100)

### Sheet: Table S11
Exploratory analysis for high-dimensional incident outcomes in negative exposure cohort (Influenza vaccine on even vs. odd days)
Organ	Diagnosis	p value	Hazard ratio (95%CI)	(Weighted) Incident rate per 1000 py, Odd cohort (95%CI)	(Weighted) Incident rate per 1000 py, Even cohort (95%CI)	(Weighted) Excess burden per 1000 py (95%CI)	Incident rate per 1000 py, Odd cohort (95%CI)	Incident rate per 1000 py, Even cohort (95%CI)	Excess burden per 1000 py (95%CI)	Incident event count in Odd cohort	Incident event count in Even cohort	Odd without history of outcome, n (%)	Even without history of outcome, n (%)	Cohort participants without history of outcome, n (%)
Antimicrobials	(inactive) penicillins	0.357	0.990 (0.970, 1.01)	104 (102, 106)	105 (103, 107)	-1.02 (-4.0, 1.97)	104 (103, 106)	105 (104, 107)	-1.04 (-3.21, 1.13)	18788	17071	268,374 (90.6)	241,349 (90.3)	509,723 (90.5)
Diseases of the Digestive System	Abdominal hernia	0.0105	0.936 (0.889, 0.985)	14.9 (14.1, 15.6)	15.9 (15.1, 16.7)	-1.03 (-2.11, 0.0602)	14.9 (14.4, 15.4)	15.9 (15.4, 16.5)	-1.04 (-1.83, -0.257)	3004	2899	291,091 (98.2)	262,429 (98.2)	553,520 (98.2)
Symptoms, Signs and Abnormal Clinical and Laboratory Findings, Not Elsewhere Classified	Abdominal pain and other digestive/abdomen signs and symptoms	0.126	1.02 (0.995, 1.04)	97.7 (95.8, 99.7)	96.1 (94.0, 98.2)	1.63 (-1.25, 4.50)	97.9 (96.5, 99.3)	96.3 (94.8, 97.8)	1.59 (-0.491, 3.68)	17705	15702	268,424 (90.6)	241,688 (90.5)	510,112 (90.5)
Symptoms, Signs and Abnormal Clinical and Laboratory Findings, Not Elsewhere Classified	Abnormal findings related to substance use	0.28	0.508 (0.149, 1.73)	0.0194 (0.000, 0.0457)	0.0383 (0.000, 0.0771)	-0.0188 (-0.0657, 0.028)	0.0195 (0.00039, 0.0385)	0.0378 (0.00979, 0.0657)	-0.0183 (-0.0521, 0.0156)	4	7	295,267 (99.6)	266,167 (99.6)	561,434 (99.6)
Symptoms, Signs and Abnormal Clinical and Laboratory Findings, Not Elsewhere Classified	Abnormal findings without diagnosis	0.114	0.985 (0.967, 1.00)	143 (140, 145)	145 (142, 147)	-2.12 (-5.75, 1.51)	143 (141, 145)	145 (143, 147)	-2.16 (-4.8, 0.473)	24016	21932	253,746 (85.6)	228,200 (85.4)	481,946 (85.5)
Cardiovascular medications	ace inhibitors	0.401	0.989 (0.963, 1.02)	61.6 (60.1, 63.2)	62.3 (60.7, 64.0)	-0.705 (-2.99, 1.58)	61.7 (60.6, 62.8)	62.5 (61.2, 63.7)	-0.745 (-2.4, 0.914)	11296	10291	269,528 (91.0)	242,396 (90.7)	511,924 (90.8)
Factors Influencing Health Status and Contact with Health Services	Acquired absence of limb or organ	0.289	1.03 (0.972, 1.10)	10.6 (10.0, 11.2)	10.3 (9.64, 10.9)	0.350 (-0.542, 1.24)	10.7 (10.2, 11.1)	10.3 (9.83, 10.8)	0.353 (-0.294, 1.00)	2158	1883	292,125 (98.6)	263,428 (98.6)	555,553 (98.6)
Diseases of the Musculoskeletal System and Connective Tissue	Acquired deformities (excluding foot)	0.629	0.973 (0.870, 1.09)	3.11 (2.78, 3.44)	3.20 (2.84, 3.55)	-0.087 (-0.574, 0.400)	3.12 (2.88, 3.36)	3.21 (2.95, 3.47)	-0.0894 (-0.443, 0.265)	639	593	294,489 (99.4)	265,485 (99.4)	559,974 (99.4)
Diseases of the Musculoskeletal System and Connective Tissue	Acquired foot deformities	0.727	1.01 (0.947, 1.08)	9.22 (8.64, 9.80)	9.11 (8.51, 9.72)	0.107 (-0.726, 0.941)	9.24 (8.82, 9.66)	9.13 (8.70, 9.57)	0.109 (-0.496, 0.715)	1877	1674	292,690 (98.8)	263,958 (98.8)	556,648 (98.8)
Diseases of the Respiratory System	Acute and chronic tonsillitis	0.0604	1.14 (0.994, 1.30)	2.30 (2.02, 2.59)	2.02 (1.74, 2.31)	0.281 (-0.122, 0.683)	2.30 (2.09, 2.51)	2.02 (1.82, 2.23)	0.280 (-0.0115, 0.572)	472	374	294,708 (99.4)	265,643 (99.4)	560,351 (99.4)
Diseases of the Genitourinary System	Acute and unspecified renal failure	0.00754	0.933 (0.887, 0.982)	14.9 (14.2, 15.6)	16.0 (15.2, 16.8)	-1.07 (-2.15, 0.0159)	15.0 (14.4, 15.5)	16.0 (15.5, 16.6)	-1.08 (-1.87, -0.296)	3026	2927	291,676 (98.4)	262,969 (98.4)	554,645 (98.4)
Diseases of the Respiratory System	Acute bronchitis	0.712	0.992 (0.952, 1.03)	23.2 (22.3, 24.2)	23.4 (22.5, 24.4)	-0.182 (-1.53, 1.16)	23.3 (22.7, 24.0)	23.5 (22.8, 24.2)	-0.18 (-1.16, 0.798)	4625	4203	287,546 (97.0)	259,077 (97.0)	546,623 (97.0)
Diseases of the Circulatory System	Acute hemorrhagic cerebrovascular disease	0.311	0.927 (0.801, 1.07)	1.77 (1.52, 2.02)	1.91 (1.63, 2.18)	-0.139 (-0.511, 0.233)	1.78 (1.60, 1.96)	1.92 (1.72, 2.12)	-0.139 (-0.41, 0.131)	365	355	294,766 (99.5)	265,674 (99.4)	560,440 (99.5)
Diseases of the Circulatory System	Acute myocardial infarction	0.622	0.980 (0.903, 1.06)	5.92 (5.46, 6.38)	6.04 (5.55, 6.53)	-0.122 (-0.794, 0.550)	5.95 (5.61, 6.28)	6.07 (5.72, 6.43)	-0.126 (-0.614, 0.363)	1213	1118	293,624 (99.1)	264,820 (99.1)	558,444 (99.1)
Diseases of the Circulatory System	Acute phlebitis; thrombophlebitis and thromboembolism	0.343	0.962 (0.887, 1.04)	5.92 (5.46, 6.38)	6.16 (5.66, 6.65)	-0.237 (-0.913, 0.439)	5.93 (5.60, 6.27)	6.18 (5.82, 6.54)	-0.246 (-0.737, 0.245)	1209	1136	293,321 (99.0)	264,440 (99.0)	557,761 (99.0)
Diseases of the Blood and Blood Forming Organs and Certain Disorders Involving the Immune Mechanism	Acute posthemorrhagic anemia	0.0929	1.08 (0.987, 1.18)	5.20 (4.77, 5.63)	4.82 (4.38, 5.25)	0.382 (-0.232, 0.996)	5.21 (4.90, 5.53)	4.83 (4.51, 5.15)	0.384 (-0.0613, 0.830)	1066	891	294,124 (99.3)	265,183 (99.3)	559,307 (99.3)
Diseases of the Circulatory System	Acute pulmonary embolism	0.702	0.977 (0.869, 1.10)	2.84 (2.52, 3.16)	2.91 (2.57, 3.25)	-0.0655 (-0.531, 0.400)	2.85 (2.62, 3.08)	2.91 (2.67, 3.16)	-0.0655 (-0.403, 0.272)	583	538	294,217 (99.3)	265,200 (99.3)	559,417 (99.3)
Diseases of the Circulatory System	Acute rheumatic heart disease	0.274	0.725 (0.408, 1.29)	0.102 (0.0415, 0.162)	0.140 (0.0658, 0.214)	-0.0385 (-0.134, 0.0571)	0.102 (0.0585, 0.146)	0.140 (0.0863, 0.194)	-0.0381 (-0.107, 0.0313)	21	26	295,233 (99.6)	266,141 (99.6)	561,374 (99.6)
Hormones/synthetics/modifiers	adrenal corticosteriods	0.182	0.987 (0.967, 1.01)	114 (112, 117)	116 (114, 118)	-1.56 (-4.72, 1.60)	115 (113, 116)	116 (115, 118)	-1.59 (-3.89, 0.703)	20389	18598	265,403 (89.6)	238,757 (89.4)	504,160 (89.5)
labs	Alanine aminotransferase_high	0.25	1.02 (0.988, 1.05)	47.3 (46.0, 48.7)	46.5 (45.1, 47.9)	0.826 (-1.11, 2.77)	47.4 (46.4, 48.4)	46.6 (45.5, 47.6)	0.832 (-0.576, 2.24)	9094	8070	279,937 (94.5)	252,553 (94.5)	532,490 (94.5)
labs	Alanine aminotransferase_low	0.4	0.945 (0.829, 1.08)	2.22 (1.94, 2.51)	2.35 (2.05, 2.66)	-0.129 (-0.544, 0.286)	2.24 (2.03, 2.44)	2.36 (2.14, 2.58)	-0.123 (-0.425, 0.178)	459	437	295,011 (99.5)	265,963 (99.6)	560,974 (99.6)
Antidotes, deterrents, and poison control	alcohol deterrents	0.949	0.991 (0.758, 1.30)	0.543 (0.404, 0.682)	0.548 (0.401, 0.695)	-0.00471 (-0.207, 0.198)	0.545 (0.444, 0.646)	0.550 (0.444, 0.657)	-0.00519 (-0.152, 0.142)	112	102	295,146 (99.6)	266,054 (99.6)	561,200 (99.6)
Mental, Behavioral and Neurodevelopmental Disorders	Alcohol-related disorders	0.97	0.999 (0.924, 1.08)	6.68 (6.19, 7.17)	6.69 (6.17, 7.21)	-0.00951 (-0.722, 0.702)	6.69 (6.33, 7.05)	6.70 (6.32, 7.07)	-0.00629 (-0.523, 0.510)	1358	1227	292,269 (98.6)	263,567 (98.7)	555,836 (98.6)
Cardiovascular medications	alpha blockers/related	0.193	0.974 (0.937, 1.01)	26.3 (25.3, 27.2)	27.0 (25.9, 28.0)	-0.692 (-2.13, 0.749)	26.3 (25.6, 27.0)	27.0 (26.3, 27.8)	-0.704 (-1.75, 0.342)	5201	4813	286,556 (96.7)	258,177 (96.6)	544,733 (96.7)
Gastrointestinal medications	aluminum containing antacids	0.61	1.87 (0.169, 20.6)	0.0101 (0.000, 0.029)	0.0054 (0.000, 0.020)	0.00468 (-0.0192, 0.0286)	0.00973 (0.000, 0.0232)	0.00539 (0.000, 0.016)	0.00434 (-0.0128, 0.0215)	2	1	295,273 (99.6)	266,173 (99.6)	561,446 (99.6)
Gastrointestinal medications	aluminum/magnesium containing antacids	0.427	0.800 (0.462, 1.39)	0.116 (0.0516, 0.180)	0.145 (0.0692, 0.220)	-0.0289 (-0.128, 0.0701)	0.117 (0.0701, 0.163)	0.146 (0.0907, 0.201)	-0.0288 (-0.101, 0.0433)	24	27	295,246 (99.6)	266,155 (99.6)	561,401 (99.6)
Therapeutic nutrients/minerals/electrolytes	amino acids/proteins	0.992	0.999 (0.768, 1.30)	0.571 (0.428, 0.713)	0.571 (0.421, 0.721)	-0.000809 (-0.208, 0.206)	0.570 (0.466, 0.673)	0.572 (0.463, 0.681)	-0.00242 (-0.152, 0.148)	117	106	295,134 (99.6)	266,044 (99.6)	561,178 (99.6)
Therapeutic nutrients/minerals/electrolytes	amino acids/proteins, oral	0.863	0.977 (0.745, 1.28)	0.531 (0.394, 0.669)	0.544 (0.398, 0.691)	-0.0128 (-0.214, 0.188)	0.531 (0.431, 0.630)	0.545 (0.439, 0.651)	-0.0144 (-0.16, 0.131)	109	101	295,138 (99.6)	266,050 (99.6)	561,188 (99.6)
Therapeutic nutrients/minerals/electrolytes	amino acids/proteins, parenteral, without added electrolytes	0.22	2.72 (0.549, 13.5)	0.0293 (0.000, 0.0615)	0.0108 (0.000, 0.0313)	0.0185 (-0.0197, 0.0568)	0.0292 (0.00583, 0.0525)	0.0108 (0.000, 0.0257)	0.0184 (-0.00933, 0.0461)	6	2	295,272 (99.6)	266,173 (99.6)	561,445 (99.6)
Antimicrobials	aminoglycosides	0.688	0.977 (0.872, 1.09)	3.02 (2.70, 3.35)	3.10 (2.75, 3.44)	-0.0714 (-0.551, 0.408)	3.03 (2.79, 3.27)	3.10 (2.85, 3.35)	-0.0686 (-0.417, 0.280)	621	573	294,617 (99.4)	265,623 (99.4)	560,240 (99.4)
Central nervous system medications	amphetamine like stimulants	0.806	0.986 (0.879, 1.11)	2.97 (2.64, 3.30)	3.01 (2.67, 3.36)	-0.043 (-0.518, 0.432)	2.97 (2.74, 3.21)	3.01 (2.76, 3.26)	-0.0402 (-0.384, 0.304)	608	556	294,261 (99.3)	265,292 (99.3)	559,553 (99.3)
Central nervous system medications	amphetamines	0.506	0.973 (0.898, 1.05)	6.06 (5.60, 6.53)	6.23 (5.73, 6.73)	-0.167 (-0.849, 0.514)	6.05 (5.71, 6.39)	6.22 (5.86, 6.58)	-0.168 (-0.662, 0.326)	1233	1143	293,386 (99.0)	264,453 (99.0)	557,839 (99.0)
Diseases of the Digestive System	Anal and rectal conditions	0.274	0.954 (0.878, 1.04)	5.54 (5.09, 5.98)	5.80 (5.32, 6.28)	-0.264 (-0.919, 0.390)	5.55 (5.22, 5.87)	5.81 (5.46, 6.16)	-0.266 (-0.741, 0.209)	1132	1070	293,686 (99.1)	264,738 (99.1)	558,424 (99.1)
Central nervous system medications	analgesics	0.915	0.999 (0.984, 1.01)	222 (218, 225)	222 (218, 225)	-0.197 (-4.95, 4.56)	222 (220, 224)	222 (220, 225)	-0.191 (-3.65, 3.26)	33516	30154	233,546 (78.8)	209,734 (78.5)	443,280 (78.7)
Dermatological agents	analgesics, topical	0.00814	0.830 (0.723, 0.953)	1.86 (1.60, 2.12)	2.24 (1.94, 2.54)	-0.381 (-0.774, 0.0119)	1.88 (1.69, 2.07)	2.27 (2.05, 2.49)	-0.389 (-0.676, -0.102)	386	420	294,817 (99.5)	265,715 (99.5)	560,532 (99.5)
Genitourinary medications	analgesics, urinary	0.497	1.02 (0.956, 1.10)	8.58 (8.03, 9.14)	8.38 (7.81, 8.96)	0.201 (-0.6, 1.00)	8.61 (8.20, 9.01)	8.41 (7.99, 8.83)	0.197 (-0.384, 0.779)	1751	1544	293,107 (98.9)	264,275 (98.9)	557,382 (98.9)
Hormones/synthetics/modifiers	androgens/anabolics	0.154	1.07 (0.974, 1.18)	4.56 (4.16, 4.97)	4.26 (3.85, 4.67)	0.305 (-0.271, 0.881)	4.56 (4.27, 4.85)	4.26 (3.96, 4.56)	0.299 (-0.119, 0.717)	931	785	293,735 (99.1)	264,799 (99.1)	558,534 (99.1)
Central nervous system medications	anesthetic adjuncts	0.514	0.809 (0.428, 1.53)	0.0873 (0.0316, 0.143)	0.108 (0.0428, 0.173)	-0.0207 (-0.106, 0.0651)	0.0876 (0.0471, 0.128)	0.108 (0.0606, 0.155)	-0.0203 (-0.0825, 0.0419)	18	20	295,273 (99.6)	266,176 (99.6)	561,449 (99.6)
Central nervous system medications	anesthetics	0.298	1.01 (0.989, 1.04)	76.3 (74.6, 78.1)	75.4 (73.6, 77.2)	0.956 (-1.54, 3.45)	76.5 (75.2, 77.7)	75.6 (74.2, 76.9)	0.914 (-0.896, 2.72)	14365	12819	276,200 (93.2)	249,218 (93.3)	525,418 (93.2)
Central nervous system medications	anesthetics, inhalation	0.297	1.08 (0.931, 1.26)	1.76 (1.51, 2.01)	1.62 (1.37, 1.88)	0.137 (-0.219, 0.494)	1.77 (1.59, 1.95)	1.63 (1.45, 1.82)	0.138 (-0.121, 0.397)	363	302	294,748 (99.5)	265,691 (99.4)	560,439 (99.5)
Nasal and throat agents, topical	anesthetics, mucosal	0.413	1.02 (0.974, 1.07)	20.2 (19.4, 21.1)	19.9 (19.0, 20.8)	0.377 (-0.868, 1.62)	20.3 (19.7, 20.9)	19.9 (19.3, 20.6)	0.366 (-0.539, 1.27)	4039	3575	288,005 (97.2)	259,417 (97.1)	547,422 (97.1)
Ophthalmic agents	anesthetics, topical ophthalmic	0.189	0.918 (0.808, 1.04)	2.33 (2.04, 2.62)	2.53 (2.22, 2.85)	-0.208 (-0.635, 0.220)	2.34 (2.13, 2.55)	2.54 (2.31, 2.77)	-0.205 (-0.516, 0.106)	479	470	294,742 (99.5)	265,663 (99.4)	560,405 (99.4)
Cardiovascular medications	angiotensin ii inhibitor	0.748	1.00 (0.981, 1.03)	81.6 (79.8, 83.4)	81.2 (79.3, 83.1)	0.313 (-2.3, 2.93)	81.7 (80.4, 83.0)	81.4 (80.0, 82.8)	0.287 (-1.61, 2.19)	14964	13445	270,558 (91.3)	243,741 (91.2)	514,299 (91.3)
Gastrointestinal medications	antacids	0.767	1.01 (0.941, 1.09)	7.77 (7.24, 8.30)	7.69 (7.14, 8.24)	0.0833 (-0.681, 0.847)	7.80 (7.42, 8.18)	7.74 (7.34, 8.14)	0.0619 (-0.494, 0.617)	1590	1423	293,508 (99.0)	264,545 (99.0)	558,053 (99.0)
Gastrointestinal medications	antacids, other	0.733	0.985 (0.903, 1.07)	5.20 (4.76, 5.63)	5.27 (4.82, 5.73)	-0.0792 (-0.708, 0.549)	5.22 (4.91, 5.54)	5.32 (4.98, 5.65)	-0.0945 (-0.552, 0.363)	1067	980	293,990 (99.2)	265,001 (99.2)	558,991 (99.2)
Hormones/synthetics/modifiers	anterior pituitary	0.351	0.738 (0.389, 1.40)	0.0828 (0.0286, 0.137)	0.112 (0.0458, 0.179)	-0.0295 (-0.115, 0.0564)	0.0827 (0.0434, 0.122)	0.113 (0.0648, 0.162)	-0.0305 (-0.0929, 0.0318)	17	21	295,260 (99.6)	266,156 (99.6)	561,416 (99.6)
Antiparasitics	anthelmintics	0.853	1.03 (0.735, 1.45)	0.345 (0.234, 0.456)	0.334 (0.219, 0.449)	0.011 (-0.148, 0.170)	0.346 (0.265, 0.426)	0.335 (0.251, 0.418)	0.0111 (-0.105, 0.127)	71	62	295,178 (99.6)	266,079 (99.6)	561,257 (99.6)
Dermatological agents	antiacne agents	0.405	0.980 (0.936, 1.03)	18.3 (17.5, 19.2)	18.7 (17.8, 19.6)	-0.367 (-1.56, 0.826)	18.4 (17.8, 19.0)	18.7 (18.1, 19.4)	-0.382 (-1.25, 0.484)	3685	3391	290,213 (97.9)	261,485 (97.9)	551,698 (97.9)
Dermatological agents	antiacne agents, systemic	0.254	0.929 (0.818, 1.05)	2.36 (2.07, 2.65)	2.54 (2.22, 2.86)	-0.181 (-0.61, 0.249)	2.37 (2.16, 2.58)	2.56 (2.33, 2.79)	-0.193 (-0.505, 0.120)	486	474	294,696 (99.4)	265,622 (99.4)	560,318 (99.4)
Dermatological agents	antiacne agents, topical	0.685	0.990 (0.942, 1.04)	16.2 (15.4, 17.0)	16.4 (15.6, 17.2)	-0.167 (-1.28, 0.949)	16.2 (15.7, 16.8)	16.4 (15.8, 17.0)	-0.175 (-0.985, 0.635)	3261	2972	290,747 (98.1)	262,007 (98.1)	552,754 (98.1)
Cardiovascular medications	antianginals	0.0317	1.04 (1.00, 1.08)	33.6 (32.5, 34.8)	32.4 (31.2, 33.5)	1.28 (-0.328, 2.89)	33.7 (32.9, 34.5)	32.4 (31.6, 33.3)	1.27 (0.105, 2.44)	6606	5743	284,865 (96.1)	256,969 (96.2)	541,834 (96.2)
Cardiovascular medications	antiarrhythmics	0.569	1.02 (0.957, 1.08)	10.7 (10.1, 11.3)	10.5 (9.87, 11.2)	0.187 (-0.712, 1.09)	10.7 (10.3, 11.2)	10.5 (10.1, 11.0)	0.176 (-0.477, 0.828)	2167	1923	291,307 (98.3)	262,580 (98.3)	553,887 (98.3)
Respiratory tract medications	antiasthma, other	0.996	1.00 (0.969, 1.03)	42.0 (40.7, 43.3)	42.0 (40.7, 43.3)	-0.00302 (-1.83, 1.83)	42.1 (41.2, 43.0)	42.1 (41.2, 43.1)	-0.0102 (-1.34, 1.32)	8122	7329	281,343 (94.9)	253,579 (94.9)	534,922 (94.9)
Respiratory tract medications	antiasthma/bronchodilators	0.81	1.00 (0.981, 1.03)	91.9 (90.0, 93.9)	91.6 (89.6, 93.7)	0.265 (-2.55, 3.08)	92.1 (90.7, 93.5)	91.9 (90.4, 93.3)	0.241 (-1.81, 2.29)	16380	14716	264,578 (89.3)	238,057 (89.1)	502,635 (89.2)
Dermatological agents	antibacterial, topical	0.0351	0.958 (0.920, 0.997)	24.4 (23.4, 25.3)	25.5 (24.5, 26.5)	-1.08 (-2.47, 0.307)	24.4 (23.8, 25.1)	25.5 (24.8, 26.3)	-1.11 (-2.11, -0.0976)	4883	4601	289,402 (97.7)	260,780 (97.6)	550,182 (97.6)
Ophthalmic agents	antibacterials, topical ophthalmic	0.447	0.980 (0.930, 1.03)	14.6 (13.9, 15.3)	14.9 (14.1, 15.7)	-0.298 (-1.36, 0.762)	14.7 (14.1, 15.2)	15.0 (14.4, 15.5)	-0.308 (-1.08, 0.462)	2962	2728	291,802 (98.5)	263,025 (98.5)	554,827 (98.5)
Otic agents	antibacterials, topical otic	0.989	0.999 (0.849, 1.17)	1.49 (1.26, 1.72)	1.50 (1.25, 1.74)	-0.00204 (-0.337, 0.333)	1.50 (1.33, 1.66)	1.50 (1.33, 1.68)	-0.00596 (-0.249, 0.237)	307	278	294,952 (99.5)	265,831 (99.5)	560,783 (99.5)
Blood products/modifiers/volume expanders	anticoagulants	0.751	0.995 (0.964, 1.03)	41.5 (40.2, 42.7)	41.7 (40.4, 43.0)	-0.212 (-2.03, 1.61)	41.6 (40.7, 42.5)	41.8 (40.9, 42.8)	-0.21 (-1.53, 1.11)	8052	7297	282,057 (95.2)	254,098 (95.1)	536,155 (95.1)
Central nervous system medications	anticonvulsants	0.806	1.00 (0.980, 1.03)	82.2 (80.4, 84.0)	82.0 (80.1, 83.9)	0.244 (-2.38, 2.87)	82.4 (81.1, 83.7)	82.2 (80.8, 83.6)	0.218 (-1.69, 2.13)	15121	13571	271,610 (91.7)	244,201 (91.4)	515,811 (91.5)
Central nervous system medications	antidepressants	0.439	0.992 (0.973, 1.01)	130 (127, 132)	131 (128, 133)	-0.98 (-4.44, 2.48)	130 (128, 131)	131 (129, 133)	-0.967 (-3.48, 1.55)	21661	19639	252,134 (85.1)	226,627 (84.8)	478,761 (85.0)
Central nervous system medications	antidepressants, other	0.738	0.997 (0.977, 1.02)	123 (121, 126)	124 (121, 126)	-0.407 (-3.76, 2.95)	124 (122, 125)	124 (122, 126)	-0.398 (-2.84, 2.04)	20869	18850	254,409 (85.8)	228,754 (85.6)	483,163 (85.7)
Gastrointestinal medications	antidiarrheal agents	0.152	0.956 (0.899, 1.02)	10.4 (9.75, 11.0)	10.8 (10.2, 11.5)	-0.474 (-1.37, 0.423)	10.4 (9.97, 10.9)	10.9 (10.4, 11.4)	-0.483 (-1.13, 0.170)	2116	1997	292,759 (98.8)	263,936 (98.8)	556,695 (98.8)
Antidotes, deterrents, and poison control	antidotes, deterrents, and poison control exchange resins	0.733	1.02 (0.894, 1.17)	2.19 (1.91, 2.47)	2.14 (1.85, 2.43)	0.051 (-0.352, 0.454)	2.19 (1.99, 2.39)	2.14 (1.93, 2.35)	0.0492 (-0.243, 0.341)	449	396	294,820 (99.5)	265,790 (99.5)	560,610 (99.5)
Antidotes, deterrents, and poison control	antidotes/deterrents, other	0.814	1.01 (0.959, 1.05)	17.8 (17.0, 18.6)	17.7 (16.8, 18.5)	0.101 (-1.06, 1.27)	17.8 (17.2, 18.4)	17.7 (17.1, 18.3)	0.0992 (-0.746, 0.944)	3579	3213	290,713 (98.1)	262,202 (98.1)	552,915 (98.1)
Gastrointestinal medications	antiemetics	0.331	1.01 (0.988, 1.04)	78.4 (76.7, 80.2)	77.5 (75.7, 79.3)	0.912 (-1.63, 3.45)	78.6 (77.3, 79.9)	77.7 (76.4, 79.1)	0.879 (-0.965, 2.72)	14630	13054	274,028 (92.5)	246,998 (92.5)	521,026 (92.5)
Dermatological agents	antifungal, topical	0.512	0.992 (0.970, 1.02)	84.3 (82.5, 86.1)	84.9 (83.0, 86.9)	-0.64 (-3.29, 2.01)	84.5 (83.1, 85.8)	85.1 (83.7, 86.5)	-0.664 (-2.59, 1.26)	15686	14224	274,545 (92.6)	246,948 (92.4)	521,493 (92.5)
Antimicrobials	antifungals	0.219	0.980 (0.948, 1.01)	38.0 (36.8, 39.2)	38.8 (37.5, 40.1)	-0.789 (-2.53, 0.950)	38.1 (37.2, 38.9)	38.9 (38.0, 39.8)	-0.827 (-2.09, 0.435)	7450	6867	285,017 (96.2)	256,931 (96.2)	541,948 (96.2)
Ophthalmic agents	antiglaucoma combinations, topical ophthalmic	0.336	1.07 (0.928, 1.25)	1.89 (1.63, 2.15)	1.76 (1.49, 2.02)	0.132 (-0.238, 0.501)	1.90 (1.71, 2.09)	1.77 (1.58, 1.96)	0.130 (-0.139, 0.398)	389	327	294,762 (99.5)	265,744 (99.5)	560,506 (99.5)
Ophthalmic agents	antiglaucoma medications	0.153	0.971 (0.933, 1.01)	24.9 (24.0, 25.9)	25.7 (24.7, 26.7)	-0.741 (-2.15, 0.663)	25.0 (24.3, 25.7)	25.7 (25.0, 26.5)	-0.739 (-1.76, 0.281)	4947	4592	286,842 (96.8)	258,493 (96.8)	545,335 (96.8)
Ophthalmic agents	antiglaucoma, other	0.368	0.979 (0.935, 1.03)	19.0 (18.2, 19.9)	19.4 (18.6, 20.3)	-0.404 (-1.62, 0.813)	19.1 (18.5, 19.7)	19.5 (18.8, 20.1)	-0.398 (-1.28, 0.486)	3818	3515	289,225 (97.6)	260,676 (97.6)	549,901 (97.6)
Musculoskeletal medications	antigout agents	0.378	1.03 (0.969, 1.09)	12.1 (11.4, 12.7)	11.7 (11.1, 12.4)	0.312 (-0.641, 1.27)	12.1 (11.6, 12.6)	11.8 (11.3, 12.3)	0.306 (-0.386, 0.998)	2433	2139	290,785 (98.1)	262,028 (98.1)	552,813 (98.1)
Blood products/modifiers/volume expanders	antihemorrhagics	0.00044	1.13 (1.06, 1.21)	9.10 (8.52, 9.67)	8.05 (7.48, 8.61)	1.05 (0.244, 1.85)	9.10 (8.69, 9.51)	8.06 (7.65, 8.47)	1.04 (0.452, 1.62)	1855	1483	293,623 (99.1)	264,609 (99.0)	558,232 (99.1)
Respiratory tract medications	antihistamine/antitussive	0.298	0.940 (0.837, 1.06)	2.83 (2.51, 3.15)	3.01 (2.67, 3.36)	-0.18 (-0.649, 0.289)	2.85 (2.61, 3.08)	3.02 (2.77, 3.27)	-0.179 (-0.52, 0.162)	583	559	294,704 (99.4)	265,651 (99.4)	560,355 (99.4)
Respiratory tract medications	antihistamine/decongestant	0.446	0.949 (0.829, 1.09)	2.11 (1.84, 2.39)	2.23 (1.93, 2.52)	-0.113 (-0.517, 0.291)	2.12 (1.92, 2.32)	2.23 (2.01, 2.44)	-0.111 (-0.405, 0.182)	434	412	294,582 (99.4)	265,483 (99.4)	560,065 (99.4)
Respiratory tract medications	antihistamine/decongestant/antitussive	0.567	1.14 (0.727, 1.79)	0.208 (0.122, 0.295)	0.183 (0.0979, 0.268)	0.0257 (-0.0952, 0.147)	0.209 (0.147, 0.272)	0.183 (0.122, 0.245)	0.0259 (-0.0619, 0.114)	43	34	295,259 (99.6)	266,169 (99.6)	561,428 (99.6)
Respiratory tract medications	antihistamine/decongestant/antitussive/analgesic	0.779	0.892 (0.401, 1.98)	0.0579 (0.0126, 0.103)	0.065 (0.0144, 0.116)	-0.00702 (-0.075, 0.0609)	0.0584 (0.0254, 0.0914)	0.0647 (0.0281, 0.101)	-0.00633 (-0.0556, 0.043)	12	12	295,262 (99.6)	266,160 (99.6)	561,422 (99.6)
Respiratory tract medications	antihistamine/decongestant/expectorant	0.863	0.885 (0.221, 3.54)	0.0192 (0.000, 0.0453)	0.0216 (0.000, 0.0508)	-0.00247 (-0.0416, 0.0367)	0.0195 (0.00039, 0.0385)	0.0216 (0.000432, 0.0427)	-0.00211 (-0.0306, 0.0264)	4	4	295,265 (99.6)	266,167 (99.6)	561,432 (99.6)
Antihistamines	antihistamines, alkylamine	0.653	0.954 (0.776, 1.17)	0.904 (0.725, 1.08)	0.948 (0.754, 1.14)	-0.0437 (-0.307, 0.220)	0.906 (0.776, 1.04)	0.951 (0.810, 1.09)	-0.0443 (-0.236, 0.147)	186	176	294,920 (99.5)	265,850 (99.5)	560,770 (99.5)
Antihistamines	antihistamines, butyrophenone	0.928	0.995 (0.901, 1.10)	3.93 (3.56, 4.31)	3.95 (3.56, 4.35)	-0.0183 (-0.563, 0.527)	3.94 (3.67, 4.21)	3.96 (3.67, 4.25)	-0.0211 (-0.417, 0.375)	806	731	294,246 (99.3)	265,227 (99.3)	559,473 (99.3)
Antihistamines	antihistamines, ethanolamine	0.0704	1.03 (0.997, 1.07)	36.9 (35.7, 38.0)	35.7 (34.5, 37.0)	1.13 (-0.561, 2.82)	37.0 (36.1, 37.8)	35.8 (35.0, 36.7)	1.12 (-0.107, 2.35)	7244	6331	284,762 (96.1)	256,472 (96.0)	541,234 (96.0)
Nasal and throat agents, topical	antihistamines, nasal	0.834	0.992 (0.919, 1.07)	6.85 (6.35, 7.34)	6.90 (6.38, 7.42)	-0.0556 (-0.776, 0.665)	6.86 (6.50, 7.22)	6.92 (6.54, 7.30)	-0.0593 (-0.582, 0.464)	1399	1273	293,901 (99.2)	264,928 (99.2)	558,829 (99.2)
Antihistamines	antihistamines, other	0.33	0.974 (0.923, 1.03)	13.7 (12.9, 14.4)	14.0 (13.3, 14.8)	-0.369 (-1.4, 0.658)	13.7 (13.2, 14.2)	14.1 (13.5, 14.6)	-0.379 (-1.12, 0.367)	2765	2562	291,788 (98.5)	262,937 (98.4)	554,725 (98.4)
Antihistamines	antihistamines, phenothiazine	0.111	1.06 (0.987, 1.14)	7.87 (7.34, 8.40)	7.42 (6.88, 7.96)	0.450 (-0.311, 1.21)	7.88 (7.49, 8.27)	7.44 (7.05, 7.84)	0.440 (-0.112, 0.993)	1601	1364	292,613 (98.7)	263,829 (98.8)	556,442 (98.7)
Antihistamines	antihistamines, piperazine	0.0303	0.963 (0.931, 0.996)	35.2 (34.0, 36.3)	36.5 (35.3, 37.7)	-1.34 (-3.01, 0.335)	35.2 (34.4, 36.1)	36.6 (35.7, 37.5)	-1.35 (-2.56, -0.133)	6948	6503	286,723 (96.8)	258,412 (96.7)	545,135 (96.7)
Antihistamines	antihistamines, piperidine	0.61	0.869 (0.507, 1.49)	0.126 (0.0591, 0.193)	0.145 (0.0694, 0.221)	-0.0189 (-0.12, 0.082)	0.127 (0.0779, 0.175)	0.146 (0.0907, 0.201)	-0.0191 (-0.0925, 0.0542)	26	27	295,231 (99.6)	266,125 (99.6)	561,356 (99.6)
Cardiovascular medications	antihypertensive combinations	0.225	0.973 (0.932, 1.02)	21.0 (20.2, 21.9)	21.6 (20.7, 22.6)	-0.578 (-1.87, 0.711)	21.1 (20.4, 21.7)	21.6 (21.0, 22.3)	-0.589 (-1.52, 0.346)	4168	3863	286,657 (96.7)	258,336 (96.7)	544,993 (96.7)
Cardiovascular medications	antihypertensives, other	0.674	0.990 (0.942, 1.04)	16.8 (16.0, 17.6)	17.0 (16.1, 17.8)	-0.176 (-1.31, 0.961)	16.8 (16.3, 17.4)	17.0 (16.4, 17.6)	-0.187 (-1.01, 0.640)	3382	3082	290,399 (98.0)	261,578 (97.9)	551,977 (98.0)
Hormones/synthetics/modifiers	antihypoglycemics	0.932	1.01 (0.890, 1.14)	2.66 (2.35, 2.97)	2.65 (2.32, 2.97)	0.0138 (-0.433, 0.460)	2.67 (2.45, 2.89)	2.65 (2.42, 2.89)	0.0186 (-0.306, 0.343)	547	490	294,643 (99.4)	265,580 (99.4)	560,223 (99.4)
Dermatological agents	anti-infective, topical	0.208	0.987 (0.967, 1.01)	107 (105, 109)	108 (106, 110)	-1.41 (-4.44, 1.62)	107 (106, 109)	109 (107, 110)	-1.45 (-3.65, 0.756)	19294	17587	268,442 (90.6)	241,429 (90.4)	509,871 (90.5)
Ophthalmic agents	anti-infective, topical ophthalmic	0.248	0.972 (0.927, 1.02)	17.4 (16.6, 18.2)	17.9 (17.0, 18.7)	-0.496 (-1.66, 0.666)	17.5 (16.9, 18.0)	18.0 (17.4, 18.6)	-0.511 (-1.36, 0.333)	3517	3265	291,176 (98.3)	262,463 (98.2)	553,639 (98.2)
Ophthalmic agents	anti-infective, topical ophthalmic, other	0.288	0.942 (0.843, 1.05)	3.11 (2.77, 3.44)	3.30 (2.94, 3.66)	-0.192 (-0.683, 0.299)	3.11 (2.87, 3.36)	3.32 (3.05, 3.58)	-0.203 (-0.559, 0.154)	638	613	294,618 (99.4)	265,595 (99.4)	560,213 (99.4)
Otic agents	anti-infective, topical otic	0.334	0.931 (0.806, 1.08)	1.81 (1.56, 2.06)	1.94 (1.67, 2.22)	-0.134 (-0.51, 0.242)	1.81 (1.63, 2.00)	1.95 (1.75, 2.15)	-0.138 (-0.411, 0.135)	372	361	294,859 (99.5)	265,766 (99.5)	560,625 (99.5)
Dermatological agents	anti-infective, topical, other	0.397	1.06 (0.923, 1.23)	2.02 (1.75, 2.29)	1.90 (1.63, 2.17)	0.120 (-0.263, 0.503)	2.03 (1.83, 2.22)	1.91 (1.71, 2.11)	0.121 (-0.158, 0.399)	416	353	294,758 (99.5)	265,720 (99.5)	560,478 (99.5)
Dermatological agents	anti-infective/anti-inflammatory combinations, topical	0.451	1.03 (0.951, 1.12)	6.07 (5.60, 6.53)	5.88 (5.40, 6.36)	0.187 (-0.484, 0.859)	6.09 (5.75, 6.43)	5.91 (5.56, 6.26)	0.186 (-0.302, 0.674)	1243	1087	293,691 (99.1)	264,692 (99.1)	558,383 (99.1)
Ophthalmic agents	anti-infective/anti-inflammatory combinations, topical ophthalmic	0.614	0.970 (0.864, 1.09)	2.85 (2.53, 3.17)	2.93 (2.59, 3.27)	-0.0866 (-0.553, 0.380)	2.86 (2.63, 3.10)	2.95 (2.71, 3.20)	-0.089 (-0.428, 0.250)	587	546	294,662 (99.4)	265,622 (99.4)	560,284 (99.4)
Otic agents	anti-infective/anti-inflammatory combinations, topical otic	0.428	0.966 (0.887, 1.05)	5.34 (4.90, 5.78)	5.53 (5.06, 6.00)	-0.187 (-0.828, 0.453)	5.36 (5.04, 5.68)	5.55 (5.21, 5.89)	-0.185 (-0.65, 0.281)	1095	1022	293,940 (99.2)	264,999 (99.2)	558,939 (99.2)
Antimicrobials	anti-infectives, other	0.789	1.01 (0.968, 1.04)	28.7 (27.7, 29.7)	28.5 (27.5, 29.6)	0.146 (-1.34, 1.63)	28.8 (28.0, 29.5)	28.6 (27.8, 29.4)	0.141 (-0.939, 1.22)	5729	5141	288,647 (97.4)	260,071 (97.3)	548,718 (97.4)
Otic agents	anti-infectives, topical otic other	0.0544	0.738 (0.541, 1.01)	0.353 (0.241, 0.465)	0.478 (0.341, 0.615)	-0.125 (-0.302, 0.0518)	0.355 (0.274, 0.437)	0.480 (0.380, 0.580)	-0.125 (-0.254, 0.00399)	73	89	295,170 (99.6)	266,105 (99.6)	561,275 (99.6)
Genitourinary medications	anti-infectives, vaginal	0.924	0.995 (0.902, 1.10)	4.04 (3.66, 4.41)	4.05 (3.65, 4.46)	-0.0195 (-0.571, 0.532)	4.05 (3.77, 4.32)	4.06 (3.77, 4.36)	-0.0171 (-0.418, 0.384)	828	750	294,268 (99.3)	265,202 (99.3)	559,470 (99.3)
Respiratory tract medications	anti-inflammatories, inhalation	0.412	0.979 (0.929, 1.03)	14.9 (14.2, 15.7)	15.3 (14.5, 16.0)	-0.325 (-1.4, 0.750)	14.9 (14.4, 15.5)	15.3 (14.7, 15.8)	-0.327 (-1.11, 0.453)	3009	2773	290,823 (98.1)	262,113 (98.1)	552,936 (98.1)
Nasal and throat agents, topical	anti-inflammatories, nasal	0.87	1.00 (0.973, 1.03)	47.8 (46.5, 49.2)	47.7 (46.3, 49.1)	0.126 (-1.83, 2.08)	47.9 (46.9, 48.9)	47.8 (46.7, 48.8)	0.118 (-1.3, 1.54)	9216	8283	281,736 (95.1)	253,622 (94.9)	535,358 (95.0)
Rectal, local	anti-inflammatories, rectal	0.436	1.13 (0.835, 1.52)	0.467 (0.339, 0.596)	0.415 (0.287, 0.543)	0.0526 (-0.129, 0.234)	0.467 (0.374, 0.561)	0.415 (0.323, 0.508)	0.0519 (-0.0799, 0.184)	96	77	295,158 (99.6)	266,077 (99.6)	561,235 (99.6)
Ophthalmic agents	anti-inflammatories, topical ophthalmic	0.433	0.975 (0.917, 1.04)	10.1 (9.52, 10.7)	10.4 (9.74, 11.0)	-0.255 (-1.14, 0.627)	10.2 (9.73, 10.6)	10.4 (9.96, 10.9)	-0.259 (-0.9, 0.383)	2064	1909	292,643 (98.8)	263,812 (98.7)	556,455 (98.7)
Otic agents	anti-inflammatories, topical otic	0.00481	1.55 (1.14, 2.11)	0.543 (0.405, 0.682)	0.350 (0.233, 0.468)	0.193 (0.0114, 0.375)	0.545 (0.444, 0.646)	0.351 (0.265, 0.436)	0.194 (0.0623, 0.327)	112	65	295,172 (99.6)	266,081 (99.6)	561,253 (99.6)
Dermatological agents	anti-inflammatory, topical	0.525	0.993 (0.972, 1.01)	98.8 (96.8, 101)	99.5 (97.4, 102)	-0.68 (-3.58, 2.22)	99.0 (97.6, 100)	99.8 (98.2, 101)	-0.725 (-2.83, 1.38)	18032	16373	271,104 (91.5)	244,189 (91.4)	515,293 (91.4)
Cardiovascular medications	antilipemic agents	0.445	0.993 (0.974, 1.01)	137 (135, 140)	138 (136, 141)	-1.02 (-4.66, 2.61)	138 (136, 139)	139 (137, 141)	-1.04 (-3.68, 1.59)	22150	20030	244,045 (82.4)	218,996 (82.0)	463,041 (82.2)
Antiparasitics	antimalarials	0.536	1.03 (0.944, 1.12)	5.58 (5.13, 6.02)	5.43 (4.96, 5.89)	0.148 (-0.496, 0.792)	5.59 (5.26, 5.91)	5.43 (5.09, 5.77)	0.155 (-0.313, 0.622)	1140	1000	293,811 (99.1)	264,865 (99.1)	558,676 (99.1)
Central nervous system medications	antimigraine agents	0.454	0.980 (0.930, 1.03)	14.5 (13.8, 15.2)	14.8 (14.0, 15.6)	-0.293 (-1.35, 0.767)	14.5 (14.0, 15.0)	14.8 (14.2, 15.4)	-0.295 (-1.06, 0.473)	2916	2684	290,483 (98.0)	261,893 (98.0)	552,376 (98.0)
Gastrointestinal medications	antimuscarinic/antipasmodic combinations	0.228	0.819 (0.593, 1.13)	0.340 (0.230, 0.450)	0.415 (0.287, 0.543)	-0.0749 (-0.244, 0.0937)	0.341 (0.261, 0.421)	0.415 (0.323, 0.508)	-0.0747 (-0.197, 0.0477)	70	77	295,149 (99.6)	266,071 (99.6)	561,220 (99.6)
Gastrointestinal medications	antimuscarinics/antispasmodics	0.228	0.819 (0.593, 1.13)	0.340 (0.230, 0.450)	0.415 (0.287, 0.543)	-0.0749 (-0.244, 0.0937)	0.341 (0.261, 0.421)	0.415 (0.323, 0.508)	-0.0747 (-0.197, 0.0477)	70	77	295,149 (99.6)	266,071 (99.6)	561,220 (99.6)
Antineoplastics	antineoplastic antibiotics	0.9	1.01 (0.904, 1.12)	3.41 (3.07, 3.76)	3.39 (3.02, 3.76)	0.0238 (-0.482, 0.530)	3.42 (3.16, 3.67)	3.39 (3.13, 3.66)	0.0251 (-0.342, 0.392)	699	626	294,214 (99.3)	265,228 (99.3)	559,442 (99.3)
Antineoplastics	antineoplastic hormones	0.838	0.985 (0.851, 1.14)	1.83 (1.57, 2.08)	1.86 (1.59, 2.13)	-0.0281 (-0.4, 0.344)	1.83 (1.65, 2.02)	1.86 (1.66, 2.06)	-0.0263 (-0.297, 0.244)	376	344	294,733 (99.5)	265,628 (99.4)	560,361 (99.4)
Antineoplastics	antineoplastic radiopharmaceuticals	0.419	1.77 (0.443, 7.08)	0.0287 (0.000, 0.0606)	0.0162 (0.000, 0.0414)	0.0125 (-0.0282, 0.0532)	0.0292 (0.00583, 0.0525)	0.0162 (0.000, 0.0345)	0.013 (-0.0167, 0.0427)	6	3	295,271 (99.6)	266,171 (99.6)	561,442 (99.6)
Antineoplastics	antineoplastic, other	0.147	1.04 (0.987, 1.09)	17.4 (16.6, 18.2)	16.8 (16.0, 17.6)	0.615 (-0.529, 1.76)	17.4 (16.9, 18.0)	16.8 (16.2, 17.4)	0.599 (-0.232, 1.43)	3502	3050	290,423 (98.0)	261,652 (97.9)	552,075 (98.0)
Dermatological agents	antineoplastic, topical	0.162	0.916 (0.810, 1.04)	2.49 (2.19, 2.79)	2.72 (2.39, 3.05)	-0.229 (-0.672, 0.214)	2.49 (2.28, 2.71)	2.73 (2.49, 2.96)	-0.232 (-0.554, 0.089)	511	504	294,721 (99.5)	265,694 (99.4)	560,415 (99.5)
Antineoplastics	antineoplastics, alkylating agents	0.688	0.975 (0.864, 1.10)	2.64 (2.34, 2.95)	2.71 (2.38, 3.04)	-0.0667 (-0.515, 0.382)	2.65 (2.43, 2.87)	2.71 (2.47, 2.95)	-0.0601 (-0.386, 0.265)	543	501	294,653 (99.4)	265,619 (99.4)	560,272 (99.4)
Antineoplastics	antineoplastics, antimetabolites	0.868	1.00 (0.974, 1.03)	51.5 (50.1, 52.9)	51.4 (49.9, 52.8)	0.133 (-1.9, 2.17)	51.6 (50.6, 52.6)	51.4 (50.4, 52.5)	0.132 (-1.34, 1.61)	9880	8874	280,803 (94.8)	252,636 (94.6)	533,439 (94.7)
Antiparasitics	antiparasitics, other	0.908	1.01 (0.842, 1.21)	1.18 (0.979, 1.39)	1.17 (0.957, 1.39)	0.0125 (-0.285, 0.310)	1.19 (1.04, 1.34)	1.18 (1.03, 1.34)	0.0108 (-0.206, 0.227)	245	219	295,077 (99.6)	265,967 (99.6)	561,044 (99.6)
Central nervous system medications	antiparkinson agents	0.288	0.964 (0.901, 1.03)	8.58 (8.02, 9.13)	8.90 (8.30, 9.49)	-0.319 (-1.13, 0.496)	8.59 (8.18, 8.99)	8.91 (8.48, 9.34)	-0.322 (-0.914, 0.269)	1742	1630	292,388 (98.7)	263,504 (98.6)	555,892 (98.6)
Antiparasitics	antiprotozoals	0.657	1.02 (0.938, 1.11)	5.87 (5.41, 6.33)	5.76 (5.29, 6.24)	0.109 (-0.554, 0.772)	5.88 (5.55, 6.21)	5.77 (5.42, 6.12)	0.112 (-0.369, 0.593)	1200	1062	293,728 (99.1)	264,790 (99.1)	558,518 (99.1)
Antiparasitics	antiprotozoals, other	0.679	0.929 (0.656, 1.32)	0.314 (0.208, 0.419)	0.338 (0.222, 0.453)	-0.0239 (-0.18, 0.133)	0.311 (0.235, 0.388)	0.340 (0.256, 0.424)	-0.0284 (-0.142, 0.0851)	64	63	295,189 (99.6)	266,100 (99.6)	561,289 (99.6)
Dermatological agents	antipsoriatic	0.459	0.950 (0.829, 1.09)	2.07 (1.79, 2.34)	2.18 (1.88, 2.47)	-0.109 (-0.509, 0.290)	2.07 (1.87, 2.27)	2.18 (1.97, 2.39)	-0.111 (-0.401, 0.179)	424	403	294,734 (99.5)	265,707 (99.5)	560,441 (99.5)
Dermatological agents	antipsoriatics, systemic	0.384	0.704 (0.320, 1.55)	0.0532 (0.00971, 0.0966)	0.0755 (0.021, 0.130)	-0.0223 (-0.0921, 0.0474)	0.0535 (0.0219, 0.0851)	0.0755 (0.036, 0.115)	-0.022 (-0.0726, 0.0287)	11	14	295,261 (99.6)	266,157 (99.6)	561,418 (99.6)
Dermatological agents	antipsoriatics, topical	0.526	0.956 (0.833, 1.10)	2.02 (1.75, 2.28)	2.11 (1.82, 2.40)	-0.092 (-0.486, 0.302)	2.02 (1.82, 2.21)	2.11 (1.90, 2.32)	-0.0946 (-0.38, 0.191)	414	391	294,746 (99.5)	265,725 (99.5)	560,471 (99.5)
Central nervous system medications	antipsychotics	0.453	0.987 (0.953, 1.02)	33.9 (32.8, 35.1)	34.4 (33.2, 35.6)	-0.455 (-2.09, 1.18)	34.1 (33.3, 34.9)	34.6 (33.7, 35.5)	-0.499 (-1.69, 0.693)	6675	6111	284,449 (96.0)	256,382 (96.0)	540,831 (96.0)
Central nervous system medications	antipsychotics, other	0.398	0.985 (0.951, 1.02)	33.8 (32.7, 34.9)	34.3 (33.1, 35.5)	-0.511 (-2.15, 1.12)	33.9 (33.1, 34.7)	34.5 (33.6, 35.3)	-0.547 (-1.74, 0.642)	6644	6091	284,547 (96.0)	256,446 (96.0)	540,993 (96.0)
Musculoskeletal medications	antirheumatics	0.578	1.00 (0.988, 1.02)	191 (188, 194)	190 (187, 193)	0.898 (-3.41, 5.21)	191 (189, 193)	190 (188, 193)	0.908 (-2.22, 4.04)	30244	27102	242,606 (81.9)	218,305 (81.7)	460,911 (81.8)
Musculoskeletal medications	antirheumatics, other	0.9	1.00 (0.959, 1.05)	19.9 (19.0, 20.7)	19.8 (18.9, 20.7)	0.0584 (-1.18, 1.29)	19.9 (19.3, 20.5)	19.9 (19.2, 20.5)	0.0488 (-0.849, 0.946)	3980	3581	289,120 (97.6)	260,652 (97.6)	549,772 (97.6)
Genitourinary medications	antispasmodics, urinary	0.838	1.01 (0.950, 1.06)	12.4 (11.8, 13.1)	12.4 (11.7, 13.1)	0.0739 (-0.899, 1.05)	12.5 (12.0, 13.0)	12.4 (11.9, 12.9)	0.0703 (-0.636, 0.777)	2520	2260	291,490 (98.4)	262,655 (98.3)	554,145 (98.3)
Genitourinary medications	antispasmodics, urinary, other	0.615	1.85 (0.168, 20.4)	0.00973 (0.000, 0.0283)	0.00525 (0.000, 0.0196)	0.00448 (-0.019, 0.028)	0.00973 (0.000, 0.0232)	0.00539 (0.000, 0.016)	0.00434 (-0.0128, 0.0215)	2	1	295,270 (99.6)	266,173 (99.6)	561,443 (99.6)
Hormones/synthetics/modifiers	antithyroid agents	0.258	1.11 (0.928, 1.32)	1.34 (1.12, 1.56)	1.21 (0.991, 1.43)	0.130 (-0.179, 0.439)	1.34 (1.18, 1.50)	1.21 (1.05, 1.37)	0.130 (-0.0939, 0.354)	275	224	294,944 (99.5)	265,860 (99.5)	560,804 (99.5)
Antimicrobials	antituberculars	0.718	0.979 (0.871, 1.10)	2.87 (2.55, 3.19)	2.93 (2.59, 3.27)	-0.0646 (-0.532, 0.403)	2.87 (2.64, 3.10)	2.94 (2.70, 3.19)	-0.0728 (-0.412, 0.267)	587	543	293,709 (99.1)	264,772 (99.1)	558,481 (99.1)
Respiratory tract medications	antitussives/expectorants	0.633	0.993 (0.964, 1.02)	49.4 (48.0, 50.8)	49.7 (48.3, 51.2)	-0.345 (-2.34, 1.65)	49.6 (48.6, 50.6)	50.0 (48.9, 51.0)	-0.382 (-1.83, 1.07)	9531	8661	281,715 (95.1)	253,871 (95.0)	535,586 (95.0)
Gastrointestinal medications	antiulcer agents	0.00376	1.06 (1.02, 1.10)	29.9 (28.9, 31.0)	28.3 (27.3, 29.4)	1.61 (0.107, 3.10)	30.0 (29.2, 30.7)	28.4 (27.6, 29.2)	1.60 (0.508, 2.68)	5974	5106	288,961 (97.5)	260,548 (97.5)	549,509 (97.5)
Gastrointestinal medications	antiulcer agents, other	0.954	0.996 (0.871, 1.14)	2.20 (1.92, 2.48)	2.21 (1.91, 2.50)	-0.00851 (-0.415, 0.398)	2.20 (2.00, 2.40)	2.21 (1.99, 2.42)	-0.00615 (-0.301, 0.289)	451	408	294,784 (99.5)	265,738 (99.5)	560,522 (99.5)
Central nervous system medications	antivertigo agents	0.243	0.969 (0.920, 1.02)	14.3 (13.5, 15.0)	14.7 (13.9, 15.5)	-0.454 (-1.5, 0.597)	14.3 (13.8, 14.8)	14.7 (14.2, 15.3)	-0.467 (-1.23, 0.296)	2889	2690	292,101 (98.6)	263,175 (98.5)	555,276 (98.5)
Dermatological agents	antiviral, topical	0.523	0.978 (0.912, 1.05)	8.09 (7.55, 8.63)	8.28 (7.70, 8.85)	-0.185 (-0.973, 0.602)	8.11 (7.72, 8.50)	8.29 (7.87, 8.71)	-0.179 (-0.751, 0.393)	1649	1520	292,842 (98.8)	263,910 (98.8)	556,752 (98.8)
Antimicrobials	antivirals	0.821	0.996 (0.961, 1.03)	33.0 (31.9, 34.1)	33.2 (32.0, 34.3)	-0.131 (-1.74, 1.48)	33.1 (32.3, 33.9)	33.2 (32.4, 34.1)	-0.134 (-1.3, 1.04)	6482	5869	285,260 (96.3)	257,056 (96.2)	542,316 (96.2)
Ophthalmic agents	antivirals, topical ophthalmic	0.249	1.29 (0.839, 1.97)	0.249 (0.155, 0.343)	0.194 (0.106, 0.281)	0.0553 (-0.0731, 0.184)	0.248 (0.180, 0.316)	0.194 (0.131, 0.258)	0.054 (-0.0391, 0.147)	51	36	295,203 (99.6)	266,109 (99.6)	561,312 (99.6)
Mental, Behavioral and Neurodevelopmental Disorders	Anxiety and fear-related disorders	0.951	1.00 (0.974, 1.03)	58.9 (57.4, 60.4)	58.8 (57.2, 60.4)	0.0541 (-2.14, 2.25)	59.0 (57.9, 60.1)	58.9 (57.8, 60.1)	0.0522 (-1.54, 1.65)	11093	9997	275,927 (93.1)	248,696 (93.1)	524,623 (93.1)
Diseases of the Circulatory System	Aortic and peripheral arterial embolism or thrombosis	0.0583	0.776 (0.597, 1.01)	0.506 (0.372, 0.640)	0.652 (0.492, 0.813)	-0.146 (-0.355, 0.0632)	0.506 (0.409, 0.604)	0.653 (0.537, 0.769)	-0.147 (-0.298, 0.00506)	104	121	295,048 (99.6)	265,986 (99.6)	561,034 (99.6)
Diseases of the Circulatory System	Aortic; peripheral; and visceral artery aneurysms	0.38	0.962 (0.882, 1.05)	5.18 (4.75, 5.62)	5.39 (4.93, 5.85)	-0.205 (-0.838, 0.427)	5.20 (4.89, 5.52)	5.41 (5.07, 5.74)	-0.205 (-0.665, 0.254)	1060	994	293,269 (99.0)	264,364 (99.0)	557,633 (99.0)
Diseases of the Blood and Blood Forming Organs and Certain Disorders Involving the Immune Mechanism	Aplastic anemia	0.965	1.00 (0.965, 1.04)	30.0 (28.9, 31.0)	29.9 (28.8, 31.1)	0.0279 (-1.5, 1.56)	30.1 (29.3, 30.8)	30.1 (29.3, 30.9)	0.0206 (-1.09, 1.13)	5941	5354	286,503 (96.7)	258,146 (96.6)	544,649 (96.7)
Diseases of the Digestive System	Appendicitis and other appendiceal conditions	0.703	0.964 (0.799, 1.16)	1.09 (0.896, 1.29)	1.13 (0.923, 1.35)	-0.0407 (-0.33, 0.249)	1.10 (0.953, 1.24)	1.13 (0.981, 1.29)	-0.0378 (-0.248, 0.172)	225	210	294,964 (99.5)	265,907 (99.5)	560,871 (99.5)
Gastrointestinal medications	appetite suppressants	0.348	1.05 (0.945, 1.17)	3.51 (3.15, 3.86)	3.33 (2.97, 3.70)	0.176 (-0.33, 0.683)	3.51 (3.25, 3.77)	3.33 (3.07, 3.59)	0.181 (-0.186, 0.549)	719	615	294,639 (99.4)	265,539 (99.4)	560,178 (99.4)
Diseases of the Circulatory System	Arterial dissections	0.887	0.983 (0.772, 1.25)	0.671 (0.517, 0.826)	0.683 (0.519, 0.847)	-0.0118 (-0.237, 0.214)	0.672 (0.560, 0.784)	0.685 (0.566, 0.805)	-0.0134 (-0.177, 0.150)	138	127	295,082 (99.6)	266,023 (99.6)	561,105 (99.6)
Diseases of the Musculoskeletal System and Connective Tissue	Aseptic necrosis and osteonecrosis	0.342	0.903 (0.731, 1.12)	0.833 (0.661, 1.01)	0.923 (0.732, 1.11)	-0.0898 (-0.347, 0.167)	0.838 (0.713, 0.963)	0.929 (0.790, 1.07)	-0.091 (-0.278, 0.0959)	172	172	295,031 (99.6)	265,919 (99.5)	560,950 (99.5)
labs	Aspartate aminotransferase_high	0.369	1.02 (0.982, 1.05)	35.4 (34.2, 36.5)	34.8 (33.6, 36.0)	0.552 (-1.11, 2.21)	35.4 (34.6, 36.3)	34.9 (34.0, 35.8)	0.529 (-0.677, 1.73)	6946	6180	284,546 (96.0)	256,742 (96.1)	541,288 (96.1)
labs	Aspartate aminotransferase_low	0.143	0.829 (0.645, 1.07)	0.567 (0.425, 0.709)	0.684 (0.520, 0.848)	-0.117 (-0.334, 0.0999)	0.569 (0.466, 0.673)	0.685 (0.566, 0.804)	-0.116 (-0.273, 0.0419)	117	127	295,244 (99.6)	266,142 (99.6)	561,386 (99.6)
Diseases of the Respiratory System	Aspiration pneumonitis	0.438	0.951 (0.837, 1.08)	2.36 (2.07, 2.65)	2.48 (2.17, 2.80)	-0.122 (-0.549, 0.305)	2.38 (2.17, 2.59)	2.51 (2.28, 2.74)	-0.128 (-0.439, 0.183)	488	464	294,791 (99.5)	265,756 (99.5)	560,547 (99.5)
Diseases of the Respiratory System	Asthma	0.409	0.984 (0.946, 1.02)	27.0 (26.0, 28.0)	27.5 (26.4, 28.6)	-0.446 (-1.91, 1.02)	27.1 (26.3, 27.8)	27.5 (26.8, 28.3)	-0.448 (-1.51, 0.614)	5313	4874	284,696 (96.1)	256,718 (96.1)	541,414 (96.1)
Diseases of the Musculoskeletal System and Connective Tissue	Autoinflammatory syndromes	0.461	1.59 (0.465, 5.43)	0.034 (0.000, 0.0687)	0.0214 (0.000, 0.0504)	0.0126 (-0.0327, 0.0579)	0.0341 (0.00883, 0.0593)	0.0216 (0.000432, 0.0427)	0.0125 (-0.0204, 0.0454)	7	4	295,260 (99.6)	266,166 (99.6)	561,426 (99.6)
Autonomic medications	autonomic agents, other	0.498	0.901 (0.667, 1.22)	0.414 (0.292, 0.535)	0.459 (0.324, 0.593)	-0.0454 (-0.226, 0.136)	0.414 (0.326, 0.502)	0.459 (0.361, 0.556)	-0.0449 (-0.176, 0.0864)	85	85	295,150 (99.6)	266,056 (99.6)	561,206 (99.6)
Certain Infectious and Parasitic Diseases	Bacterial infections	0.9	0.997 (0.959, 1.04)	26.0 (25.0, 26.9)	26.0 (25.0, 27.1)	-0.066 (-1.48, 1.35)	26.1 (25.4, 26.8)	26.2 (25.4, 26.9)	-0.0822 (-1.11, 0.948)	5196	4702	288,580 (97.4)	260,103 (97.4)	548,683 (97.4)
Central nervous system medications	barbituric acid derivative anesthetics	0.0176	6.08 (1.37, 27.0)	0.0629 (0.0156, 0.110)	0.0104 (0.000, 0.0305)	0.0526 (0.00116, 0.104)	0.0633 (0.0289, 0.0976)	0.0108 (0.000, 0.0257)	0.0525 (0.015, 0.090)	13	2	295,260 (99.6)	266,165 (99.6)	561,425 (99.6)
Central nervous system medications	barbituric acid derivative sedatives/hypnotics	0.145	1.29 (0.915, 1.83)	0.378 (0.262, 0.494)	0.292 (0.185, 0.399)	0.086 (-0.0719, 0.244)	0.380 (0.295, 0.464)	0.291 (0.214, 0.369)	0.0883 (-0.0263, 0.203)	78	54	295,148 (99.6)	266,054 (99.6)	561,202 (99.6)
Neoplasms	Benign neoplasms	0.666	1.01 (0.978, 1.03)	54.0 (52.6, 55.4)	53.7 (52.2, 55.2)	0.332 (-1.75, 2.42)	54.0 (53.0, 55.1)	53.7 (52.6, 54.8)	0.329 (-1.18, 1.84)	10332	9265	279,934 (94.5)	252,359 (94.5)	532,293 (94.5)
Diseases of the Genitourinary System	Benign ovarian cyst	0.256	1.06 (0.956, 1.19)	3.54 (3.18, 3.89)	3.32 (2.96, 3.69)	0.214 (-0.294, 0.722)	3.54 (3.28, 3.80)	3.33 (3.06, 3.59)	0.212 (-0.156, 0.581)	724	614	294,180 (99.3)	265,159 (99.2)	559,339 (99.3)
Central nervous system medications	benzodiazepine derivative sedatives/hypnotics	0.186	0.987 (0.968, 1.01)	126 (124, 128)	127 (125, 130)	-1.64 (-5.01, 1.73)	126 (124, 128)	128 (126, 130)	-1.7 (-4.15, 0.750)	21653	19796	257,697 (87.0)	232,375 (87.0)	490,072 (87.0)
Cardiovascular medications	beta blockers/related	0.409	1.01 (0.986, 1.04)	71.2 (69.5, 72.9)	70.5 (68.7, 72.2)	0.759 (-1.7, 3.21)	71.3 (70.0, 72.5)	70.5 (69.2, 71.8)	0.740 (-1.04, 2.52)	12888	11485	267,000 (90.1)	240,015 (89.8)	507,015 (90.0)
Ophthalmic agents	beta-blockers, topical ophthalmic	0.465	1.03 (0.944, 1.13)	4.81 (4.40, 5.23)	4.65 (4.22, 5.08)	0.162 (-0.435, 0.759)	4.82 (4.52, 5.13)	4.66 (4.35, 4.97)	0.161 (-0.273, 0.595)	985	859	293,862 (99.2)	264,890 (99.1)	558,752 (99.2)
Antimicrobials	beta-lactams antimicrobials, other	0.358	0.794 (0.486, 1.30)	0.144 (0.0724, 0.215)	0.181 (0.0967, 0.266)	-0.0373 (-0.148, 0.0734)	0.146 (0.0937, 0.198)	0.183 (0.122, 0.245)	-0.0374 (-0.118, 0.0434)	30	34	295,254 (99.6)	266,149 (99.6)	561,403 (99.6)
Therapeutic nutrients/minerals/electrolytes	bicarbonates	0.295	1.07 (0.947, 1.20)	2.93 (2.61, 3.26)	2.75 (2.42, 3.08)	0.179 (-0.283, 0.641)	2.94 (2.70, 3.17)	2.75 (2.51, 2.99)	0.184 (-0.15, 0.519)	602	509	294,720 (99.5)	265,695 (99.5)	560,415 (99.5)
Diseases of the Digestive System	Biliary tract disease	0.623	0.983 (0.920, 1.05)	8.84 (8.27, 9.40)	8.99 (8.39, 9.59)	-0.149 (-0.971, 0.673)	8.86 (8.45, 9.27)	9.00 (8.57, 9.44)	-0.144 (-0.741, 0.452)	1801	1651	292,853 (98.8)	263,956 (98.8)	556,809 (98.8)
Diseases of the Musculoskeletal System and Connective Tissue	Biomechanical lesions	0.0632	0.921 (0.845, 1.00)	5.05 (4.63, 5.48)	5.49 (5.02, 5.95)	-0.433 (-1.06, 0.198)	5.06 (4.75, 5.37)	5.50 (5.16, 5.83)	-0.436 (-0.895, 0.0217)	1033	1012	293,865 (99.2)	264,820 (99.1)	558,685 (99.1)
Mental, Behavioral and Neurodevelopmental Disorders	Bipolar and related disorders	0.554	0.972 (0.886, 1.07)	4.55 (4.14, 4.95)	4.68 (4.25, 5.11)	-0.129 (-0.72, 0.462)	4.55 (4.26, 4.84)	4.68 (4.37, 4.99)	-0.129 (-0.558, 0.299)	927	860	293,217 (98.9)	264,283 (98.9)	557,500 (98.9)
Diseases of the Eye and Adnexa	Blindness and vision defects	0.492	0.979 (0.921, 1.04)	10.7 (10.1, 11.3)	10.9 (10.3, 11.6)	-0.23 (-1.14, 0.675)	10.7 (10.3, 11.2)	10.9 (10.5, 11.4)	-0.241 (-0.898, 0.417)	2172	2003	292,521 (98.7)	263,648 (98.7)	556,169 (98.7)
Blood products/modifiers/volume expanders	blood derivatives	0.889	1.01 (0.920, 1.10)	4.98 (4.55, 5.40)	4.94 (4.50, 5.39)	0.0314 (-0.579, 0.642)	4.98 (4.67, 5.28)	4.95 (4.63, 5.27)	0.0288 (-0.414, 0.472)	1019	914	294,432 (99.4)	265,419 (99.3)	559,851 (99.4)
Blood products/modifiers/volume expanders	blood formation products	0.112	1.10 (0.977, 1.25)	2.79 (2.48, 3.11)	2.53 (2.21, 2.84)	0.264 (-0.182, 0.710)	2.78 (2.55, 3.01)	2.52 (2.30, 2.75)	0.255 (-0.0684, 0.578)	570	467	294,825 (99.5)	265,709 (99.5)	560,534 (99.5)
Hormones/synthetics/modifiers	blood glucose regulation agents	0.929	1.00 (0.976, 1.03)	70.7 (69.0, 72.4)	70.6 (68.8, 72.4)	0.095 (-2.36, 2.55)	70.8 (69.6, 72.0)	70.7 (69.4, 72.0)	0.0618 (-1.72, 1.84)	12804	11496	267,191 (90.2)	239,969 (89.8)	507,160 (90.0)
Blood products/modifiers/volume expanders	blood products, other	0.867	0.914 (0.321, 2.61)	0.0343 (0.000, 0.0693)	0.0375 (0.000, 0.076)	-0.00322 (-0.0552, 0.0487)	0.0341 (0.00883, 0.0593)	0.0377 (0.00978, 0.0657)	-0.00369 (-0.0414, 0.034)	7	7	295,266 (99.6)	266,171 (99.6)	561,437 (99.6)
labs	Blood urea nitrogen_high	0.184	0.981 (0.953, 1.01)	52.2 (50.8, 53.6)	53.2 (51.7, 54.7)	-1.01 (-3.09, 1.06)	52.5 (51.5, 53.6)	53.6 (52.5, 54.7)	-1.03 (-2.54, 0.476)	9942	9149	276,406 (93.3)	249,327 (93.3)	525,733 (93.3)
labs	Blood urea nitrogen_low	0.979	1.00 (0.947, 1.06)	13.0 (12.4, 13.7)	13.0 (12.3, 13.8)	0.0106 (-0.987, 1.01)	13.1 (12.6, 13.6)	13.1 (12.5, 13.6)	0.0146 (-0.709, 0.739)	2636	2376	291,024 (98.2)	262,422 (98.2)	553,446 (98.2)
Neoplasms	Bone cancer	0.241	0.729 (0.431, 1.24)	0.121 (0.0553, 0.186)	0.166 (0.0849, 0.246)	-0.0448 (-0.149, 0.0592)	0.122 (0.074, 0.169)	0.167 (0.108, 0.226)	-0.0456 (-0.121, 0.0302)	25	31	295,212 (99.6)	266,136 (99.6)	561,348 (99.6)
labs	Brain natriuretic peptide_high	0.478	0.986 (0.947, 1.03)	25.2 (24.3, 26.2)	25.6 (24.6, 26.6)	-0.367 (-1.77, 1.04)	25.4 (24.7, 26.1)	25.7 (25.0, 26.5)	-0.369 (-1.39, 0.651)	5045	4620	287,936 (97.2)	259,683 (97.2)	547,619 (97.2)
labs	Brain natriuretic peptide_low	0.652	1.05 (0.860, 1.27)	1.05 (0.856, 1.24)	1.00 (0.804, 1.20)	0.0461 (-0.231, 0.323)	1.06 (0.917, 1.20)	1.01 (0.865, 1.15)	0.0475 (-0.154, 0.249)	217	187	294,937 (99.5)	265,904 (99.5)	560,841 (99.5)
Neoplasms	Breast cancer - all other types	0.691	1.02 (0.934, 1.11)	5.53 (5.08, 5.97)	5.43 (4.96, 5.90)	0.0952 (-0.55, 0.740)	5.54 (5.22, 5.86)	5.44 (5.10, 5.78)	0.0993 (-0.369, 0.567)	1124	996	292,073 (98.6)	263,330 (98.6)	555,403 (98.6)
Neoplasms	Breast cancer - ductal carcinoma in situ (DCIS)	0.169	1.15 (0.941, 1.41)	1.03 (0.835, 1.22)	0.889 (0.702, 1.08)	0.137 (-0.131, 0.404)	1.03 (0.890, 1.17)	0.891 (0.755, 1.03)	0.137 (-0.057, 0.332)	211	165	294,826 (99.5)	265,824 (99.5)	560,650 (99.5)
Respiratory tract medications	bronchodilators, anticholinergic	0.0422	1.07 (1.00, 1.14)	10.6 (10.0, 11.2)	9.96 (9.33, 10.6)	0.665 (-0.219, 1.55)	10.7 (10.2, 11.1)	10.0 (9.56, 10.5)	0.650 (0.00761, 1.29)	2161	1831	291,963 (98.5)	263,180 (98.5)	555,143 (98.5)
Respiratory tract medications	bronchodilators, sympathomimetic, inhalation	0.745	1.00 (0.980, 1.03)	72.8 (71.1, 74.5)	72.5 (70.7, 74.3)	0.304 (-2.16, 2.76)	73.0 (71.8, 74.2)	72.7 (71.4, 74.0)	0.301 (-1.49, 2.09)	13479	12108	272,741 (92.0)	245,735 (92.0)	518,476 (92.0)
Respiratory tract medications	bronchodilators, sympathomimetic, oral	0.9	1.04 (0.571, 1.89)	0.112 (0.0487, 0.175)	0.107 (0.0424, 0.173)	0.00425 (-0.0863, 0.0948)	0.112 (0.0662, 0.158)	0.108 (0.0606, 0.155)	0.00405 (-0.0617, 0.0698)	23	20	295,239 (99.6)	266,150 (99.6)	561,389 (99.6)
Respiratory tract medications	bronchodilators, xanthine-derivative	0.822	0.988 (0.887, 1.10)	3.38 (3.03, 3.73)	3.42 (3.05, 3.79)	-0.0422 (-0.548, 0.464)	3.38 (3.13, 3.63)	3.42 (3.15, 3.69)	-0.0425 (-0.409, 0.324)	692	632	294,500 (99.4)	265,448 (99.4)	559,948 (99.4)
Gastrointestinal medications	bulk-forming laxatives	0.516	0.956 (0.835, 1.09)	2.10 (1.83, 2.37)	2.20 (1.90, 2.49)	-0.0962 (-0.498, 0.306)	2.12 (1.92, 2.32)	2.21 (2.00, 2.43)	-0.0946 (-0.387, 0.198)	434	409	294,736 (99.5)	265,670 (99.4)	560,406 (99.4)
labs	C Reactive Protein_high	0.17	1.03 (0.988, 1.07)	23.4 (22.5, 24.3)	22.7 (21.8, 23.7)	0.677 (-0.657, 2.01)	23.5 (22.8, 24.1)	22.8 (22.1, 23.5)	0.666 (-0.302, 1.63)	4677	4104	288,735 (97.4)	260,477 (97.5)	549,212 (97.5)
labs	C Reactive Protein_low	0.0969	1.05 (0.991, 1.11)	11.9 (11.3, 12.6)	11.4 (10.7, 12.0)	0.577 (-0.363, 1.52)	12.0 (11.5, 12.4)	11.4 (10.9, 11.9)	0.581 (-0.101, 1.26)	2428	2085	292,606 (98.7)	263,780 (98.7)	556,386 (98.7)
Vitamins	calcifediol	0.93	0.883 (0.0553, 14.1)	0.00478 (0.000, 0.0178)	0.00541 (0.000, 0.020)	-0.000635 (-0.0202, 0.0189)	0.00487 (0.000, 0.0144)	0.00539 (0.000, 0.016)	-0.000528 (-0.0148, 0.0137)	1	1	295,272 (99.6)	266,174 (99.6)	561,446 (99.6)
Vitamins	calcitriol	0.997	1.00 (0.866, 1.15)	1.91 (1.65, 2.18)	1.91 (1.64, 2.19)	0.000922 (-0.378, 0.380)	1.91 (1.72, 2.10)	1.91 (1.71, 2.11)	-0.00214 (-0.277, 0.273)	392	354	294,769 (99.5)	265,698 (99.5)	560,467 (99.5)
Therapeutic nutrients/minerals/electrolytes	calcium	0.872	1.00 (0.952, 1.06)	13.7 (13.0, 14.4)	13.6 (12.9, 14.3)	0.0608 (-0.959, 1.08)	13.7 (13.2, 14.2)	13.6 (13.1, 14.2)	0.0631 (-0.677, 0.803)	2769	2487	291,611 (98.4)	262,906 (98.4)	554,517 (98.4)
Cardiovascular medications	calcium channel blockers	0.0276	0.970 (0.944, 0.997)	56.7 (55.2, 58.2)	58.5 (56.9, 60.1)	-1.77 (-3.95, 0.405)	56.8 (55.8, 57.9)	58.7 (57.5, 59.8)	-1.81 (-3.39, -0.232)	10659	9892	275,328 (92.9)	247,576 (92.7)	522,904 (92.8)
Gastrointestinal medications	calcium containing antacids	0.796	0.977 (0.821, 1.16)	1.28 (1.07, 1.49)	1.31 (1.08, 1.54)	-0.0298 (-0.341, 0.282)	1.29 (1.13, 1.44)	1.32 (1.16, 1.49)	-0.0369 (-0.264, 0.190)	264	245	294,989 (99.5)	265,914 (99.5)	560,903 (99.5)
Gastrointestinal medications	calcium/magnesium containing antacids	0.635	0.750 (0.229, 2.46)	0.0244 (0.000, 0.0538)	0.0325 (0.000, 0.0682)	-0.0081 (-0.0544, 0.0382)	0.0243 (0.003, 0.0456)	0.0324 (0.00647, 0.0582)	-0.00803 (-0.0416, 0.0255)	5	6	295,264 (99.6)	266,163 (99.6)	561,427 (99.6)
Diseases of the Genitourinary System	Calculus of urinary tract	0.808	1.01 (0.944, 1.08)	9.27 (8.69, 9.85)	9.20 (8.59, 9.80)	0.0752 (-0.762, 0.912)	9.28 (8.86, 9.70)	9.21 (8.77, 9.65)	0.0743 (-0.533, 0.682)	1884	1686	292,477 (98.7)	263,626 (98.7)	556,103 (98.7)
Neoplasms	Cancer of other sites	0.982	1.01 (0.514, 1.98)	0.0863 (0.0309, 0.142)	0.0856 (0.0275, 0.144)	0.000698 (-0.0795, 0.0809)	0.0876 (0.0471, 0.128)	0.0863 (0.044, 0.129)	0.00129 (-0.0572, 0.0598)	18	16	295,251 (99.6)	266,160 (99.6)	561,411 (99.6)
Mental, Behavioral and Neurodevelopmental Disorders	Cannabis-related disorders	0.123	0.895 (0.778, 1.03)	1.89 (1.63, 2.15)	2.12 (1.83, 2.40)	-0.221 (-0.61, 0.167)	1.90 (1.71, 2.09)	2.11 (1.91, 2.32)	-0.217 (-0.499, 0.065)	389	391	294,643 (99.4)	265,585 (99.4)	560,228 (99.4)
Mental, Behavioral and Neurodevelopmental Disorders	Cannabis-related disorders; subsequent encounter	0.64	1.77 (0.161, 19.6)	0.00962 (0.000, 0.0281)	0.00543 (0.000, 0.0201)	0.0042 (-0.0194, 0.0278)	0.00973 (0.000, 0.0232)	0.00539 (0.000, 0.016)	0.00434 (-0.0128, 0.0215)	2	1	295,273 (99.6)	266,176 (99.6)	561,449 (99.6)
labs	Carbon Dioxide_high	0.812	1.01 (0.955, 1.06)	14.4 (13.7, 15.1)	14.3 (13.5, 15.0)	0.0922 (-0.954, 1.14)	14.4 (13.9, 14.9)	14.3 (13.8, 14.9)	0.0773 (-0.683, 0.837)	2909	2609	290,988 (98.2)	262,230 (98.2)	553,218 (98.2)
labs	Carbon Dioxide_low	0.0932	0.974 (0.944, 1.00)	42.9 (41.7, 44.2)	44.1 (42.7, 45.4)	-1.15 (-3.0, 0.704)	43.1 (42.2, 44.0)	44.2 (43.3, 45.2)	-1.17 (-2.52, 0.174)	8414	7801	284,287 (95.9)	256,457 (96.0)	540,744 (96.0)
Cardiovascular medications	carbonic anhydrase inhibitor diuretics	0.304	1.08 (0.930, 1.26)	1.76 (1.51, 2.01)	1.62 (1.37, 1.88)	0.136 (-0.22, 0.492)	1.75 (1.57, 1.94)	1.63 (1.44, 1.81)	0.129 (-0.13, 0.387)	360	301	294,952 (99.5)	265,883 (99.5)	560,835 (99.5)
Diseases of the Circulatory System	Cardiac arrest and ventricular fibrillation	0.418	1.08 (0.899, 1.29)	1.24 (1.03, 1.45)	1.15 (0.934, 1.36)	0.0896 (-0.209, 0.388)	1.24 (1.08, 1.39)	1.16 (1.00, 1.31)	0.0817 (-0.135, 0.299)	254	214	295,048 (99.6)	265,958 (99.5)	561,006 (99.6)
Neoplasms	Cardiac cancers	0.326	1.83 (0.549, 6.07)	0.0388 (0.00167, 0.0759)	0.0212 (0.000, 0.0502)	0.0175 (-0.0295, 0.0646)	0.0389 (0.012, 0.0659)	0.0216 (0.000432, 0.0427)	0.0174 (-0.0169, 0.0516)	8	4	295,268 (99.6)	266,173 (99.6)	561,441 (99.6)
Diseases of the Circulatory System	Cardiac dysrhythmias	0.269	0.981 (0.947, 1.02)	34.6 (33.5, 35.7)	35.3 (34.1, 36.5)	-0.682 (-2.35, 0.990)	34.7 (33.8, 35.5)	35.4 (34.5, 36.3)	-0.692 (-1.91, 0.522)	6679	6142	279,981 (94.5)	252,264 (94.4)	532,245 (94.5)
Cardiovascular medications	cardiovascular agents, other	0.107	1.11 (0.978, 1.26)	2.68 (2.37, 2.99)	2.42 (2.11, 2.73)	0.261 (-0.176, 0.698)	2.68 (2.45, 2.90)	2.42 (2.20, 2.65)	0.255 (-0.0615, 0.572)	549	448	294,740 (99.5)	265,665 (99.4)	560,405 (99.4)
Dental and oral agents, topical	cariostatics, topical	0.863	0.985 (0.830, 1.17)	1.33 (1.11, 1.55)	1.35 (1.12, 1.58)	-0.0201 (-0.337, 0.297)	1.34 (1.18, 1.49)	1.36 (1.19, 1.52)	-0.0206 (-0.251, 0.210)	274	251	294,982 (99.5)	265,905 (99.5)	560,887 (99.5)
Factors Influencing Health Status and Contact with Health Services	Carrier status	0.078	0.883 (0.770, 1.01)	1.94 (1.68, 2.21)	2.20 (1.91, 2.50)	-0.257 (-0.652, 0.138)	1.95 (1.76, 2.14)	2.20 (1.99, 2.42)	-0.255 (-0.542, 0.0318)	400	408	294,894 (99.5)	265,819 (99.5)	560,713 (99.5)
Diseases of the Eye and Adnexa	Cataract and other lens disorders	0.795	1.01 (0.955, 1.06)	14.0 (13.3, 14.7)	13.9 (13.2, 14.6)	0.0982 (-0.933, 1.13)	14.1 (13.5, 14.6)	14.0 (13.4, 14.5)	0.100 (-0.65, 0.850)	2839	2542	291,402 (98.3)	262,598 (98.3)	554,000 (98.3)
labs	CD4/CD8 Ratio_high	0.518	0.453 (0.041, 5.00)	0.0049 (0.000, 0.0181)	0.0108 (0.000, 0.0315)	-0.00592 (-0.0304, 0.0186)	0.00487 (0.000, 0.0144)	0.0108 (0.000, 0.0257)	-0.00592 (-0.0237, 0.0118)	1	2	295,273 (99.6)	266,172 (99.6)	561,445 (99.6)
labs	CD4/CD8 Ratio_low	0.949	0.988 (0.678, 1.44)	0.275 (0.176, 0.374)	0.278 (0.174, 0.383)	-0.00343 (-0.147, 0.141)	0.277 (0.205, 0.349)	0.280 (0.204, 0.357)	-0.00311 (-0.108, 0.102)	57	52	295,252 (99.6)	266,155 (99.6)	561,407 (99.6)
Gastrointestinal medications	centrally-acting appetite suppressants	0.348	1.05 (0.945, 1.17)	3.51 (3.15, 3.86)	3.33 (2.97, 3.70)	0.176 (-0.33, 0.683)	3.51 (3.25, 3.77)	3.33 (3.07, 3.59)	0.181 (-0.186, 0.549)	719	615	294,639 (99.4)	265,539 (99.4)	560,178 (99.4)
Antimicrobials	cephalosporin 1st generation	0.543	0.991 (0.964, 1.02)	53.4 (52.0, 54.8)	53.9 (52.4, 55.4)	-0.468 (-2.54, 1.60)	53.6 (52.5, 54.6)	54.0 (53.0, 55.1)	-0.48 (-1.98, 1.02)	10331	9397	281,831 (95.1)	253,934 (95.0)	535,765 (95.1)
Antimicrobials	cephalosporin 2nd generation	0.153	0.937 (0.857, 1.02)	4.79 (4.37, 5.20)	5.11 (4.66, 5.56)	-0.322 (-0.933, 0.289)	4.81 (4.51, 5.11)	5.13 (4.81, 5.46)	-0.325 (-0.77, 0.119)	983	947	294,082 (99.2)	265,171 (99.3)	559,253 (99.2)
Antimicrobials	cephalosporin 3rd generation	0.706	0.989 (0.936, 1.05)	12.7 (12.0, 13.3)	12.8 (12.1, 13.5)	-0.138 (-1.12, 0.846)	12.7 (12.2, 13.2)	12.9 (12.4, 13.4)	-0.148 (-0.863, 0.567)	2585	2359	292,826 (98.8)	263,942 (98.8)	556,768 (98.8)
Antimicrobials	cephalosporin 4th generation	0.225	0.697 (0.389, 1.25)	0.0961 (0.0377, 0.155)	0.138 (0.0642, 0.212)	-0.0418 (-0.136, 0.0523)	0.0973 (0.0547, 0.140)	0.140 (0.0863, 0.194)	-0.0429 (-0.112, 0.0258)	20	26	295,259 (99.6)	266,158 (99.6)	561,417 (99.6)
Diseases of the Circulatory System	Cerebral infarction	0.441	0.972 (0.906, 1.04)	7.74 (7.21, 8.26)	7.95 (7.39, 8.52)	-0.219 (-0.99, 0.552)	7.77 (7.39, 8.16)	7.99 (7.58, 8.40)	-0.22 (-0.781, 0.341)	1580	1466	292,742 (98.8)	263,932 (98.8)	556,674 (98.8)
Diseases of the Nervous System	Cerebral palsy	0.961	1.01 (0.727, 1.40)	0.370 (0.255, 0.485)	0.367 (0.247, 0.487)	0.00301 (-0.163, 0.169)	0.370 (0.287, 0.453)	0.367 (0.280, 0.454)	0.00304 (-0.118, 0.124)	76	68	295,083 (99.6)	265,989 (99.6)	561,072 (99.6)
Otic agents	ceruminolytics	0.186	0.899 (0.767, 1.05)	1.47 (1.24, 1.70)	1.63 (1.38, 1.89)	-0.166 (-0.507, 0.176)	1.49 (1.32, 1.65)	1.66 (1.47, 1.84)	-0.173 (-0.422, 0.077)	305	307	294,873 (99.5)	265,737 (99.5)	560,610 (99.5)
Diseases of the Genitourinary System	Chronic kidney disease	0.129	0.971 (0.935, 1.01)	28.1 (27.1, 29.1)	28.9 (27.8, 30.0)	-0.84 (-2.34, 0.657)	28.1 (27.4, 28.9)	29.0 (28.2, 29.7)	-0.83 (-1.92, 0.257)	5516	5114	284,421 (96.0)	255,986 (95.8)	540,407 (95.9)
Diseases of the Respiratory System	Chronic obstructive pulmonary disease and bronchiectasis	0.828	1.01 (0.960, 1.05)	19.3 (18.4, 20.1)	19.2 (18.3, 20.0)	0.0992 (-1.12, 1.32)	19.3 (18.7, 19.9)	19.2 (18.6, 19.9)	0.0906 (-0.797, 0.978)	3829	3436	286,557 (96.7)	258,167 (96.6)	544,724 (96.7)
Diseases of the Circulatory System	Chronic phlebitis; thrombophlebitis and thromboembolism	0.668	0.962 (0.807, 1.15)	1.25 (1.04, 1.46)	1.30 (1.08, 1.53)	-0.049 (-0.359, 0.261)	1.26 (1.10, 1.41)	1.31 (1.14, 1.47)	-0.0499 (-0.275, 0.175)	258	242	294,809 (99.5)	265,776 (99.5)	560,585 (99.5)
Diseases of the Circulatory System	Chronic rheumatic heart disease	0.271	0.935 (0.829, 1.05)	2.65 (2.34, 2.95)	2.83 (2.50, 3.16)	-0.184 (-0.639, 0.270)	2.65 (2.43, 2.88)	2.84 (2.59, 3.08)	-0.185 (-0.515, 0.145)	543	524	294,400 (99.3)	265,379 (99.3)	559,779 (99.3)
Symptoms, Signs and Abnormal Clinical and Laboratory Findings, Not Elsewhere Classified	Circulatory signs and symptoms	0.842	0.997 (0.970, 1.03)	55.8 (54.4, 57.3)	56.0 (54.5, 57.5)	-0.157 (-2.28, 1.97)	56.0 (54.9, 57.0)	56.1 (55.0, 57.2)	-0.154 (-1.7, 1.39)	10679	9659	279,637 (94.4)	251,973 (94.3)	531,610 (94.3)
Therapeutic nutrients/minerals/electrolytes	citrates	2.87e-07	1.25 (1.15, 1.36)	6.19 (5.72, 6.66)	4.95 (4.51, 5.39)	1.24 (0.591, 1.88)	6.18 (5.84, 6.52)	4.94 (4.62, 5.27)	1.23 (0.767, 1.70)	1264	913	294,323 (99.3)	265,389 (99.3)	559,712 (99.3)
Diseases of the Nervous System	CNS abscess	0.932	0.978 (0.589, 1.62)	0.152 (0.0785, 0.225)	0.155 (0.0771, 0.234)	-0.00341 (-0.111, 0.104)	0.151 (0.0978, 0.204)	0.156 (0.0995, 0.213)	-0.00557 (-0.0834, 0.0723)	31	29	295,212 (99.6)	266,124 (99.6)	561,336 (99.6)
Central nervous system medications	cns medications, other	0.0081	0.948 (0.911, 0.986)	25.2 (24.2, 26.2)	26.6 (25.5, 27.6)	-1.38 (-2.8, 0.0342)	25.3 (24.6, 26.0)	26.8 (26.0, 27.5)	-1.42 (-2.45, -0.387)	5037	4793	288,017 (97.2)	259,466 (97.1)	547,483 (97.2)
Central nervous system medications	cns stimulants	0.532	0.980 (0.920, 1.04)	10.0 (9.43, 10.6)	10.2 (9.59, 10.9)	-0.202 (-1.08, 0.676)	10.0 (9.59, 10.5)	10.2 (9.76, 10.7)	-0.201 (-0.837, 0.435)	2030	1868	292,073 (98.6)	263,309 (98.6)	555,382 (98.6)
Central nervous system medications	cns stimulants, other	0.647	1.04 (0.893, 1.20)	1.85 (1.59, 2.10)	1.78 (1.52, 2.05)	0.0625 (-0.307, 0.432)	1.85 (1.66, 2.03)	1.79 (1.60, 1.98)	0.0589 (-0.209, 0.327)	379	331	294,854 (99.5)	265,783 (99.5)	560,637 (99.5)
Diseases of the Blood and Blood Forming Organs and Certain Disorders Involving the Immune Mechanism	Coagulation and hemorrhagic disorders	0.264	0.972 (0.924, 1.02)	15.7 (15.0, 16.5)	16.2 (15.4, 17.0)	-0.456 (-1.56, 0.650)	15.8 (15.3, 16.4)	16.3 (15.7, 16.9)	-0.454 (-1.26, 0.350)	3180	2949	290,457 (98.0)	261,643 (97.9)	552,100 (98.0)
Respiratory tract medications	cold remedies, combinations	0.125	0.940 (0.868, 1.02)	6.04 (5.58, 6.51)	6.43 (5.93, 6.94)	-0.389 (-1.08, 0.298)	6.07 (5.73, 6.40)	6.45 (6.09, 6.82)	-0.388 (-0.887, 0.111)	1237	1187	293,666 (99.1)	264,670 (99.1)	558,336 (99.1)
Respiratory tract medications	cold remedies, other	0.5	0.866 (0.570, 1.32)	0.209 (0.123, 0.295)	0.241 (0.144, 0.339)	-0.0323 (-0.162, 0.0978)	0.209 (0.147, 0.272)	0.243 (0.172, 0.314)	-0.0335 (-0.128, 0.0611)	43	45	295,198 (99.6)	266,103 (99.6)	561,301 (99.6)
Diseases of the Nervous System	Coma; stupor; and brain damage	0.147	0.932 (0.846, 1.03)	4.15 (3.77, 4.54)	4.46 (4.04, 4.88)	-0.306 (-0.875, 0.264)	4.16 (3.88, 4.44)	4.47 (4.17, 4.78)	-0.315 (-0.729, 0.0987)	851	826	294,372 (99.3)	265,409 (99.3)	559,781 (99.3)
Diseases of the Circulatory System	Complications of acute myocardial infarction	0.159	0.615 (0.313, 1.21)	0.069 (0.0195, 0.118)	0.112 (0.0457, 0.179)	-0.0432 (-0.126, 0.0397)	0.0681 (0.0324, 0.104)	0.113 (0.0648, 0.162)	-0.0451 (-0.105, 0.015)	14	21	295,238 (99.6)	266,149 (99.6)	561,387 (99.6)
Neoplasms	Conditions due to neoplasm or the treatment of neoplasm	0.989	0.999 (0.894, 1.12)	3.18 (2.84, 3.52)	3.18 (2.83, 3.54)	-0.0026 (-0.492, 0.486)	3.19 (2.95, 3.44)	3.20 (2.94, 3.45)	-0.00505 (-0.36, 0.350)	654	591	294,638 (99.4)	265,635 (99.4)	560,273 (99.4)
Diseases of the Circulatory System	Conduction disorders	0.421	0.975 (0.916, 1.04)	10.3 (9.72, 10.9)	10.6 (9.94, 11.2)	-0.266 (-1.16, 0.628)	10.4 (9.91, 10.8)	10.6 (10.2, 11.1)	-0.267 (-0.916, 0.382)	2091	1935	291,119 (98.2)	262,380 (98.2)	553,499 (98.2)
Diseases of the Skin and Subcutaneous Tissue	Contact dermatitis	0.124	1.05 (0.988, 1.11)	12.1 (11.4, 12.7)	11.5 (10.9, 12.2)	0.538 (-0.409, 1.49)	12.1 (11.6, 12.6)	11.6 (11.1, 12.0)	0.526 (-0.162, 1.21)	2443	2109	291,801 (98.5)	263,074 (98.5)	554,875 (98.5)
Ophthalmic agents	contact lens solutions	0.966	0.998 (0.919, 1.08)	5.85 (5.39, 6.31)	5.86 (5.38, 6.34)	-0.0102 (-0.675, 0.655)	5.86 (5.53, 6.19)	5.88 (5.52, 6.23)	-0.0176 (-0.5, 0.465)	1194	1080	293,472 (99.0)	264,450 (99.0)	557,922 (99.0)
Factors Influencing Health Status and Contact with Health Services	Contraceptive and procreative management	0.582	1.01 (0.967, 1.06)	18.3 (17.5, 19.2)	18.1 (17.2, 18.9)	0.242 (-0.941, 1.42)	18.3 (17.7, 18.9)	18.1 (17.4, 18.7)	0.247 (-0.61, 1.10)	3667	3264	289,473 (97.7)	260,924 (97.7)	550,397 (97.7)
Hormones/synthetics/modifiers	contraceptives, systemic	0.886	1.00 (0.953, 1.06)	15.1 (14.4, 15.9)	15.1 (14.3, 15.8)	0.0581 (-1.02, 1.13)	15.1 (14.5, 15.6)	15.0 (14.5, 15.6)	0.0651 (-0.714, 0.844)	3028	2720	289,982 (97.9)	261,441 (97.9)	551,423 (97.9)
Diseases of the Eye and Adnexa	Cornea and external disease	0.228	0.973 (0.929, 1.02)	19.3 (18.5, 20.2)	19.9 (19.0, 20.8)	-0.547 (-1.77, 0.680)	19.4 (18.8, 20.0)	20.0 (19.3, 20.6)	-0.545 (-1.44, 0.346)	3900	3615	290,459 (98.0)	261,652 (97.9)	552,111 (98.0)
Diseases of the Circulatory System	Coronary atherosclerosis and other heart disease	0.36	0.982 (0.944, 1.02)	26.3 (25.3, 27.3)	26.8 (25.7, 27.8)	-0.49 (-1.94, 0.958)	26.3 (25.6, 27.1)	26.9 (26.1, 27.6)	-0.512 (-1.56, 0.539)	5136	4721	282,667 (95.4)	254,662 (95.3)	537,329 (95.4)
Factors Influencing Health Status and Contact with Health Services	Counseling related to sexual behavior or orientation	0.375	0.676 (0.285, 1.61)	0.0439 (0.00443, 0.0835)	0.065 (0.0144, 0.116)	-0.021 (-0.0852, 0.0432)	0.0438 (0.0152, 0.0724)	0.0647 (0.0281, 0.101)	-0.0209 (-0.0674, 0.0255)	9	12	295,266 (99.6)	266,167 (99.6)	561,433 (99.6)
Diseases of the Musculoskeletal System and Connective Tissue	Crystal arthropathies (excluding gout)	0.642	1.05 (0.852, 1.30)	0.922 (0.741, 1.10)	0.877 (0.691, 1.06)	0.0446 (-0.215, 0.304)	0.925 (0.794, 1.06)	0.880 (0.745, 1.02)	0.0454 (-0.143, 0.234)	190	163	295,039 (99.6)	265,956 (99.5)	560,995 (99.6)
Antidotes, deterrents, and poison control	cyanide antidotes	0.802	0.971 (0.768, 1.23)	0.710 (0.551, 0.869)	0.731 (0.561, 0.901)	-0.0216 (-0.254, 0.211)	0.711 (0.595, 0.826)	0.734 (0.611, 0.857)	-0.0231 (-0.192, 0.146)	146	136	295,157 (99.6)	266,063 (99.6)	561,220 (99.6)
Vitamins	cyanocobalamin	0.333	1.02 (0.976, 1.08)	16.9 (16.1, 17.7)	16.5 (15.7, 17.3)	0.404 (-0.725, 1.53)	16.9 (16.4, 17.5)	16.5 (15.9, 17.1)	0.400 (-0.421, 1.22)	3412	3005	291,110 (98.2)	262,333 (98.2)	553,443 (98.2)
Endocrine, Nutritional and Metabolic Diseases	Cystic fibrosis	0.48	0.715 (0.282, 1.81)	0.0387 (0.00162, 0.0758)	0.0541 (0.00794, 0.100)	-0.0154 (-0.0746, 0.0438)	0.0389 (0.012, 0.0659)	0.0539 (0.0205, 0.0874)	-0.015 (-0.058, 0.0279)	8	10	295,238 (99.6)	266,138 (99.6)	561,376 (99.6)
Respiratory tract medications	decongestant/antitussive/analgesic	0.448	0.613 (0.173, 2.17)	0.0197 (0.000, 0.0462)	0.0322 (0.000, 0.0678)	-0.0125 (-0.0568, 0.0319)	0.0195 (0.00039, 0.0385)	0.0324 (0.00647, 0.0582)	-0.0129 (-0.0451, 0.0193)	4	6	295,264 (99.6)	266,166 (99.6)	561,430 (99.6)
Respiratory tract medications	decongestant/antitussive/expectorant	0.813	0.908 (0.408, 2.02)	0.0579 (0.0125, 0.103)	0.0638 (0.0136, 0.114)	-0.00585 (-0.0735, 0.0617)	0.0584 (0.0254, 0.0914)	0.0647 (0.0281, 0.101)	-0.00633 (-0.0556, 0.043)	12	12	295,262 (99.6)	266,170 (99.6)	561,432 (99.6)
Respiratory tract medications	decongestant/expectorant	0.953	1.01 (0.801, 1.26)	0.758 (0.594, 0.922)	0.753 (0.581, 0.925)	0.00522 (-0.233, 0.243)	0.760 (0.641, 0.879)	0.756 (0.631, 0.881)	0.00408 (-0.169, 0.177)	156	140	295,026 (99.6)	265,978 (99.6)	561,004 (99.6)
Nasal and throat agents, topical	decongestants, nasal	0.348	1.04 (0.957, 1.13)	5.69 (5.24, 6.14)	5.47 (5.00, 5.93)	0.225 (-0.423, 0.874)	5.70 (5.37, 6.03)	5.48 (5.14, 5.81)	0.226 (-0.245, 0.697)	1163	1008	293,656 (99.1)	264,763 (99.1)	558,419 (99.1)
Respiratory tract medications	decongestants, systemic	0.737	0.989 (0.930, 1.05)	10.4 (9.83, 11.1)	10.6 (9.91, 11.2)	-0.11 (-1.0, 0.784)	10.5 (10.0, 10.9)	10.6 (10.1, 11.0)	-0.118 (-0.766, 0.531)	2115	1929	291,860 (98.5)	263,030 (98.5)	554,890 (98.5)
Ophthalmic agents	decongestants, topical ophthalmic	0.429	1.17 (0.795, 1.71)	0.290 (0.188, 0.391)	0.248 (0.149, 0.347)	0.0416 (-0.1, 0.183)	0.292 (0.218, 0.366)	0.248 (0.176, 0.320)	0.0439 (-0.0591, 0.147)	60	46	295,206 (99.6)	266,115 (99.6)	561,321 (99.6)
Dental and oral agents, topical	dental and oral agents, topical, other	0.984	1.00 (0.794, 1.27)	0.722 (0.562, 0.882)	0.720 (0.552, 0.889)	0.00171 (-0.231, 0.234)	0.726 (0.609, 0.842)	0.723 (0.601, 0.846)	0.00229 (-0.167, 0.171)	149	134	295,106 (99.6)	266,033 (99.6)	561,139 (99.6)
Dermatological agents	deodorants/antiperspirants, topical	0.951	0.990 (0.732, 1.34)	0.429 (0.305, 0.552)	0.433 (0.302, 0.563)	-0.00414 (-0.184, 0.176)	0.428 (0.339, 0.518)	0.432 (0.337, 0.526)	-0.00328 (-0.133, 0.127)	88	80	295,154 (99.6)	266,085 (99.6)	561,239 (99.6)
Mental, Behavioral and Neurodevelopmental Disorders	Depressive disorders	0.412	1.01 (0.984, 1.04)	57.2 (55.7, 58.7)	56.6 (55.0, 58.1)	0.656 (-1.5, 2.81)	57.3 (56.3, 58.4)	56.7 (55.5, 57.8)	0.664 (-0.903, 2.23)	10785	9615	275,818 (93.1)	248,480 (93.0)	524,298 (93.0)
Dermatological agents	dermatologicals, systemic, other	0.742	0.925 (0.581, 1.47)	0.175 (0.096, 0.254)	0.189 (0.103, 0.275)	-0.0143 (-0.131, 0.103)	0.175 (0.118, 0.232)	0.189 (0.126, 0.251)	-0.0136 (-0.0984, 0.0712)	36	35	295,245 (99.6)	266,160 (99.6)	561,405 (99.6)
Dermatological agents	dermatologicals, topical other	0.157	0.945 (0.873, 1.02)	6.17 (5.70, 6.64)	6.53 (6.02, 7.04)	-0.361 (-1.05, 0.331)	6.20 (5.86, 6.54)	6.56 (6.19, 6.93)	-0.357 (-0.861, 0.146)	1266	1208	294,016 (99.2)	265,044 (99.2)	559,060 (99.2)
Endocrine, Nutritional and Metabolic Diseases	Diabetes mellitus with complication	0.771	1.01 (0.970, 1.04)	32.6 (31.5, 33.7)	32.4 (31.3, 33.6)	0.174 (-1.45, 1.79)	32.7 (31.9, 33.5)	32.5 (31.7, 33.4)	0.159 (-1.02, 1.34)	6240	5591	277,723 (93.7)	249,809 (93.5)	527,532 (93.6)
Endocrine, Nutritional and Metabolic Diseases	Diabetes mellitus without complication	0.397	1.02 (0.980, 1.05)	33.3 (32.2, 34.4)	32.8 (31.6, 34.0)	0.510 (-1.12, 2.14)	33.4 (32.6, 34.2)	32.9 (32.0, 33.7)	0.483 (-0.699, 1.66)	6420	5699	279,756 (94.4)	251,727 (94.2)	531,483 (94.3)
Endocrine, Nutritional and Metabolic Diseases	Diabetes mellitus, due to underlying condition, drug or chemical induced, or other specified type	0.0712	0.912 (0.825, 1.01)	3.76 (3.40, 4.13)	4.13 (3.72, 4.53)	-0.363 (-0.909, 0.183)	3.79 (3.52, 4.05)	4.14 (3.85, 4.44)	-0.357 (-0.754, 0.0399)	773	763	293,778 (99.1)	264,797 (99.1)	558,575 (99.1)
Endocrine, Nutritional and Metabolic Diseases	Diabetes mellitus, Type 1	0.677	1.03 (0.899, 1.18)	2.22 (1.94, 2.50)	2.16 (1.87, 2.45)	0.0629 (-0.343, 0.469)	2.23 (2.02, 2.43)	2.16 (1.95, 2.37)	0.067 (-0.228, 0.362)	455	398	293,862 (99.2)	264,809 (99.1)	558,671 (99.1)
Endocrine, Nutritional and Metabolic Diseases	Diabetes mellitus, Type 2	0.0378	1.04 (1.00, 1.07)	42.1 (40.8, 43.4)	40.7 (39.3, 42.0)	1.42 (-0.429, 3.28)	42.1 (41.2, 43.1)	40.7 (39.7, 41.7)	1.41 (0.0648, 2.76)	7807	6793	270,377 (91.2)	243,086 (91.0)	513,463 (91.1)
Diagnostic agents	diagnostic antigens	0.33	0.883 (0.688, 1.13)	0.589 (0.444, 0.733)	0.666 (0.504, 0.829)	-0.0778 (-0.295, 0.140)	0.594 (0.489, 0.700)	0.669 (0.552, 0.787)	-0.0752 (-0.233, 0.0829)	122	124	295,012 (99.6)	265,952 (99.5)	560,964 (99.5)
Diagnostic agents	diagnostics, other	0.986	1.00 (0.821, 1.22)	0.993 (0.805, 1.18)	0.991 (0.794, 1.19)	0.00184 (-0.271, 0.275)	0.994 (0.857, 1.13)	0.988 (0.845, 1.13)	0.00573 (-0.192, 0.203)	204	183	295,023 (99.6)	265,978 (99.6)	561,001 (99.6)
Gastrointestinal medications	digestants	0.22	0.899 (0.758, 1.07)	1.28 (1.07, 1.49)	1.42 (1.19, 1.66)	-0.144 (-0.463, 0.175)	1.29 (1.13, 1.44)	1.43 (1.26, 1.60)	-0.145 (-0.377, 0.0869)	264	265	294,965 (99.5)	265,895 (99.5)	560,860 (99.5)
Cardiovascular medications	digitalis glycosides	0.585	1.01 (0.971, 1.05)	23.7 (22.8, 24.7)	23.5 (22.5, 24.5)	0.271 (-1.08, 1.62)	23.8 (23.1, 24.5)	23.5 (22.8, 24.2)	0.271 (-0.709, 1.25)	4755	4241	289,126 (97.6)	260,590 (97.5)	549,716 (97.6)
labs	Direct bilirubin_high	0.592	0.965 (0.848, 1.10)	2.32 (2.03, 2.61)	2.40 (2.10, 2.71)	-0.0836 (-0.505, 0.338)	2.32 (2.11, 2.53)	2.40 (2.18, 2.62)	-0.0784 (-0.384, 0.227)	476	444	294,628 (99.4)	265,637 (99.4)	560,265 (99.4)
labs	Direct bilirubin_low	0.817	1.01 (0.919, 1.11)	4.36 (3.96, 4.75)	4.31 (3.89, 4.72)	0.0482 (-0.523, 0.619)	4.36 (4.08, 4.65)	4.31 (4.01, 4.61)	0.052 (-0.362, 0.466)	893	796	294,360 (99.3)	265,340 (99.3)	559,700 (99.3)
Cardiovascular medications	direct renin inhibitor	0.869	0.909 (0.293, 2.82)	0.0293 (0.000, 0.0616)	0.0323 (0.000, 0.0679)	-0.00294 (-0.051, 0.0452)	0.0292 (0.00583, 0.0526)	0.0324 (0.00647, 0.0583)	-0.00317 (-0.038, 0.0317)	6	6	295,245 (99.6)	266,152 (99.6)	561,397 (99.6)
Diseases of the Ear and Mastoid Process	Diseases of inner ear and related conditions	0.24	1.04 (0.972, 1.12)	8.15 (7.60, 8.69)	7.81 (7.25, 8.36)	0.338 (-0.439, 1.11)	8.17 (7.77, 8.56)	7.83 (7.42, 8.23)	0.340 (-0.224, 0.904)	1661	1436	293,121 (98.9)	264,176 (98.9)	557,297 (98.9)
Diseases of the Ear and Mastoid Process	Diseases of middle ear and mastoid (except otitis media)	0.512	0.978 (0.915, 1.05)	8.93 (8.36, 9.49)	9.13 (8.52, 9.73)	-0.201 (-1.03, 0.626)	8.94 (8.53, 9.35)	9.13 (8.70, 9.57)	-0.195 (-0.795, 0.405)	1818	1675	293,131 (98.9)	264,128 (98.9)	557,259 (98.9)
Diseases of the Digestive System	Diseases of mouth; excluding dental	0.275	0.969 (0.915, 1.03)	12.1 (11.4, 12.7)	12.5 (11.8, 13.2)	-0.389 (-1.36, 0.577)	12.1 (11.6, 12.6)	12.5 (12.0, 13.0)	-0.408 (-1.11, 0.294)	2453	2287	292,269 (98.6)	263,451 (98.6)	555,720 (98.6)
Diseases of the Blood and Blood Forming Organs and Certain Disorders Involving the Immune Mechanism	Diseases of white blood cells	0.263	1.03 (0.977, 1.09)	13.7 (13.0, 14.4)	13.2 (12.5, 14.0)	0.419 (-0.593, 1.43)	13.7 (13.2, 14.2)	13.3 (12.8, 13.8)	0.408 (-0.327, 1.14)	2768	2421	291,599 (98.4)	262,703 (98.3)	554,302 (98.4)
Diseases of the Musculoskeletal System and Connective Tissue	Disorders of jaw	0.174	0.926 (0.829, 1.03)	3.08 (2.75, 3.41)	3.32 (2.96, 3.69)	-0.246 (-0.737, 0.245)	3.09 (2.85, 3.33)	3.33 (3.07, 3.59)	-0.244 (-0.6, 0.113)	632	615	294,522 (99.4)	265,446 (99.4)	559,968 (99.4)
Endocrine, Nutritional and Metabolic Diseases	Disorders of lipid metabolism	0.875	0.998 (0.979, 1.02)	127 (125, 130)	127 (125, 130)	-0.215 (-3.68, 3.25)	127 (126, 129)	128 (126, 129)	-0.234 (-2.75, 2.29)	20737	18680	244,698 (82.6)	219,812 (82.3)	464,510 (82.4)
Diseases of the Digestive System	Disorders of teeth and gingiva	0.388	1.04 (0.952, 1.13)	5.28 (4.85, 5.71)	5.08 (4.63, 5.53)	0.199 (-0.426, 0.824)	5.30 (4.99, 5.62)	5.12 (4.79, 5.44)	0.188 (-0.266, 0.643)	1083	942	293,768 (99.1)	264,717 (99.1)	558,485 (99.1)
Mental, Behavioral and Neurodevelopmental Disorders	Disruptive, impulse-control and conduct disorders	0.311	1.23 (0.821, 1.86)	0.267 (0.169, 0.364)	0.216 (0.124, 0.308)	0.0507 (-0.0835, 0.185)	0.268 (0.197, 0.338)	0.216 (0.149, 0.283)	0.0519 (-0.0455, 0.149)	55	40	295,204 (99.6)	266,106 (99.6)	561,310 (99.6)
Cardiovascular medications	diuretics	0.204	0.984 (0.961, 1.01)	74.7 (72.9, 76.4)	75.8 (74.0, 77.7)	-1.18 (-3.71, 1.34)	74.8 (73.5, 76.1)	76.0 (74.7, 77.4)	-1.23 (-3.06, 0.607)	13600	12437	268,499 (90.6)	241,485 (90.4)	509,984 (90.5)
Cardiovascular medications	diuretics, other	0.434	0.905 (0.705, 1.16)	0.601 (0.455, 0.747)	0.664 (0.502, 0.825)	-0.0631 (-0.281, 0.155)	0.599 (0.493, 0.705)	0.664 (0.547, 0.781)	-0.065 (-0.223, 0.093)	123	123	295,087 (99.6)	266,006 (99.6)	561,093 (99.6)
Diseases of the Digestive System	Diverticulosis and diverticulitis	0.271	0.969 (0.915, 1.03)	12.3 (11.6, 12.9)	12.7 (11.9, 13.4)	-0.396 (-1.37, 0.579)	12.3 (11.8, 12.8)	12.7 (12.2, 13.2)	-0.405 (-1.11, 0.302)	2479	2309	291,448 (98.3)	262,698 (98.3)	554,146 (98.3)
Symptoms, Signs and Abnormal Clinical and Laboratory Findings, Not Elsewhere Classified	Dysphagia	0.808	1.01 (0.954, 1.06)	13.6 (12.9, 14.3)	13.5 (12.7, 14.2)	0.0912 (-0.924, 1.11)	13.6 (13.1, 14.2)	13.6 (13.0, 14.1)	0.0871 (-0.651, 0.825)	2760	2475	291,792 (98.5)	263,149 (98.5)	554,941 (98.5)
Therapeutic nutrients/minerals/electrolytes	electrolytes/minerals	0.52	0.992 (0.969, 1.02)	78.4 (76.7, 80.2)	79.0 (77.2, 80.9)	-0.607 (-3.16, 1.95)	78.7 (77.4, 80.0)	79.3 (78.0, 80.7)	-0.635 (-2.49, 1.22)	14593	13261	273,289 (92.2)	246,285 (92.2)	519,574 (92.2)
Therapeutic nutrients/minerals/electrolytes	electrolytes/minerals, combinations	0.549	1.15 (0.729, 1.81)	0.206 (0.120, 0.291)	0.179 (0.095, 0.263)	0.0268 (-0.0931, 0.147)	0.204 (0.143, 0.266)	0.178 (0.117, 0.239)	0.0264 (-0.0603, 0.113)	42	33	295,234 (99.6)	266,148 (99.6)	561,382 (99.6)
Therapeutic nutrients/minerals/electrolytes	electrolytes/minerals, other	0.466	0.693 (0.258, 1.86)	0.0334 (0.000, 0.0678)	0.0482 (0.00461, 0.0918)	-0.0148 (-0.0704, 0.0407)	0.0341 (0.00883, 0.0593)	0.0485 (0.0168, 0.0802)	-0.0145 (-0.055, 0.026)	7	9	295,261 (99.6)	266,160 (99.6)	561,421 (99.6)
Dermatological agents	emollients	0.604	1.02 (0.940, 1.11)	5.65 (5.20, 6.10)	5.53 (5.06, 6.00)	0.125 (-0.525, 0.774)	5.67 (5.34, 5.99)	5.55 (5.21, 5.89)	0.112 (-0.359, 0.584)	1157	1023	293,895 (99.2)	264,861 (99.1)	558,756 (99.2)
Diseases of the Nervous System	Encephalitis	0.179	1.42 (0.851, 2.37)	0.184 (0.103, 0.264)	0.129 (0.0579, 0.201)	0.0542 (-0.0535, 0.162)	0.185 (0.126, 0.244)	0.129 (0.0777, 0.181)	0.0555 (-0.0229, 0.134)	38	24	295,224 (99.6)	266,152 (99.6)	561,376 (99.6)
Factors Influencing Health Status and Contact with Health Services	Encounter for administrative purposes	0.774	1.01 (0.922, 1.12)	4.38 (3.98, 4.77)	4.32 (3.90, 4.73)	0.0607 (-0.511, 0.633)	4.39 (4.10, 4.68)	4.33 (4.03, 4.63)	0.0606 (-0.355, 0.476)	897	798	294,016 (99.2)	265,026 (99.2)	559,042 (99.2)
Factors Influencing Health Status and Contact with Health Services	Encounter for antineoplastic therapies	0.224	0.903 (0.766, 1.06)	1.38 (1.16, 1.61)	1.53 (1.29, 1.78)	-0.149 (-0.48, 0.183)	1.39 (1.23, 1.55)	1.54 (1.36, 1.72)	-0.151 (-0.391, 0.090)	285	285	294,940 (99.5)	265,890 (99.5)	560,830 (99.5)
Factors Influencing Health Status and Contact with Health Services	Encounter for mental health conditions	0.0398	0.953 (0.910, 0.998)	18.1 (17.3, 18.9)	19.0 (18.1, 19.8)	-0.895 (-2.08, 0.288)	18.1 (17.6, 18.7)	19.1 (18.4, 19.7)	-0.912 (-1.77, -0.0522)	3701	3505	295,166 (99.6)	266,040 (99.6)	561,206 (99.6)
Factors Influencing Health Status and Contact with Health Services	Encounter for mental health services related to abuse	0.81	1.20 (0.269, 5.37)	0.0196 (0.000, 0.0459)	0.0163 (0.000, 0.0416)	0.00329 (-0.0333, 0.0398)	0.0195 (0.00039, 0.0385)	0.0162 (0.000, 0.0345)	0.00328 (-0.0232, 0.0297)	4	3	295,272 (99.6)	266,176 (99.6)	561,448 (99.6)
Factors Influencing Health Status and Contact with Health Services	Encounter for observation and examination for conditions ruled out (excludes infectious disease, neoplasm, mental disorders)	0.606	1.01 (0.978, 1.04)	45.5 (44.2, 46.8)	45.1 (43.7, 46.5)	0.362 (-1.54, 2.27)	45.5 (44.6, 46.5)	45.2 (44.2, 46.2)	0.356 (-1.03, 1.74)	8761	7842	280,758 (94.7)	252,991 (94.7)	533,749 (94.7)
Factors Influencing Health Status and Contact with Health Services	Encounter for prophylactic measures (excludes immunization)	0.892	1.01 (0.858, 1.19)	1.47 (1.24, 1.69)	1.45 (1.21, 1.69)	0.0166 (-0.314, 0.347)	1.47 (1.30, 1.63)	1.45 (1.28, 1.63)	0.0138 (-0.226, 0.254)	301	269	294,887 (99.5)	265,822 (99.5)	560,709 (99.5)
Factors Influencing Health Status and Contact with Health Services	Encounter for prophylactic or other procedures	0.112	0.803 (0.612, 1.05)	0.481 (0.350, 0.612)	0.600 (0.446, 0.753)	-0.118 (-0.32, 0.0837)	0.482 (0.387, 0.577)	0.599 (0.488, 0.711)	-0.117 (-0.263, 0.0293)	99	111	295,093 (99.6)	266,007 (99.6)	561,100 (99.6)
Diseases of the Circulatory System	Endocarditis and endocardial disease	0.397	1.08 (0.909, 1.27)	1.44 (1.22, 1.67)	1.34 (1.11, 1.57)	0.101 (-0.222, 0.425)	1.45 (1.28, 1.61)	1.35 (1.18, 1.51)	0.103 (-0.132, 0.337)	297	249	294,799 (99.5)	265,772 (99.5)	560,571 (99.5)
Neoplasms	Endocrine system cancers - all other types	0.33	1.82 (0.547, 6.03)	0.0388 (0.00169, 0.076)	0.0214 (0.000, 0.0504)	0.0175 (-0.0297, 0.0646)	0.0389 (0.012, 0.0659)	0.0216 (0.000432, 0.0427)	0.0174 (-0.0169, 0.0516)	8	4	295,265 (99.6)	266,174 (99.6)	561,439 (99.6)
Neoplasms	Endocrine system cancers - pancreas	0.717	1.05 (0.818, 1.34)	0.660 (0.507, 0.813)	0.631 (0.473, 0.788)	0.0296 (-0.19, 0.249)	0.662 (0.551, 0.773)	0.631 (0.517, 0.746)	0.0307 (-0.129, 0.190)	136	117	295,175 (99.6)	266,074 (99.6)	561,249 (99.6)
Neoplasms	Endocrine system cancers - parathyroid	0.937	0.894 (0.0558, 14.3)	0.00483 (0.000, 0.0179)	0.0054 (0.000, 0.020)	-0.000578 (-0.0202, 0.019)	0.00487 (0.000, 0.0144)	0.00539 (0.000, 0.016)	-0.000528 (-0.0148, 0.0137)	1	1	295,272 (99.6)	266,176 (99.6)	561,448 (99.6)
Neoplasms	Endocrine system cancers - pituitary gland	0.464	1.88 (0.345, 10.3)	0.0195 (0.000, 0.0458)	0.0103 (0.000, 0.0305)	0.00915 (-0.024, 0.0423)	0.0195 (0.00039, 0.0385)	0.0108 (0.000, 0.0257)	0.00868 (-0.0156, 0.0329)	4	2	295,271 (99.6)	266,175 (99.6)	561,446 (99.6)
Neoplasms	Endocrine system cancers - thymus	0.309	0.309 (0.0321, 2.97)	0.00488 (0.000, 0.018)	0.0158 (0.000, 0.0407)	-0.0109 (-0.0391, 0.0173)	0.00487 (0.000, 0.0144)	0.0162 (0.000, 0.0345)	-0.0113 (-0.032, 0.00933)	1	3	295,266 (99.6)	266,166 (99.6)	561,432 (99.6)
Neoplasms	Endocrine system cancers - thyroid	0.308	1.11 (0.911, 1.34)	1.12 (0.916, 1.31)	1.01 (0.809, 1.21)	0.107 (-0.175, 0.389)	1.12 (0.972, 1.26)	1.01 (0.866, 1.16)	0.106 (-0.0987, 0.311)	229	187	294,782 (99.5)	265,743 (99.5)	560,525 (99.5)
Diseases of the Genitourinary System	Endometriosis	0.186	1.13 (0.943, 1.35)	1.31 (1.10, 1.53)	1.16 (0.949, 1.38)	0.150 (-0.155, 0.454)	1.31 (1.15, 1.47)	1.16 (1.01, 1.32)	0.149 (-0.0711, 0.370)	269	215	294,898 (99.5)	265,817 (99.5)	560,715 (99.5)
Diseases of the Nervous System	Epilepsy; convulsions	0.295	0.957 (0.882, 1.04)	5.81 (5.35, 6.26)	6.06 (5.57, 6.56)	-0.259 (-0.93, 0.412)	5.81 (5.48, 6.15)	6.08 (5.72, 6.44)	-0.264 (-0.751, 0.223)	1182	1115	292,659 (98.8)	263,818 (98.7)	556,477 (98.8)
Diseases of the Genitourinary System	Erectile dysfunction	0.665	1.01 (0.951, 1.08)	9.77 (9.18, 10.4)	9.63 (9.01, 10.3)	0.137 (-0.721, 0.995)	9.78 (9.35, 10.2)	9.64 (9.19, 10.1)	0.139 (-0.483, 0.762)	1984	1765	292,422 (98.7)	263,634 (98.7)	556,056 (98.7)
Vitamins	ergocalciferol	0.738	1.01 (0.949, 1.08)	10.1 (9.54, 10.7)	10.0 (9.40, 10.7)	0.109 (-0.767, 0.985)	10.2 (9.73, 10.6)	10.1 (9.60, 10.5)	0.108 (-0.528, 0.744)	2057	1836	291,860 (98.5)	263,041 (98.5)	554,901 (98.5)
Antimicrobials	erythromycins/macrolides	0.427	1.01 (0.985, 1.04)	62.7 (61.2, 64.3)	62.1 (60.4, 63.7)	0.666 (-1.59, 2.92)	62.9 (61.7, 64.0)	62.2 (61.0, 63.4)	0.656 (-0.982, 2.29)	11876	10590	277,726 (93.7)	250,022 (93.6)	527,748 (93.7)
Diseases of the Digestive System	Esophageal disorders	0.638	0.993 (0.966, 1.02)	55.8 (54.4, 57.3)	56.2 (54.7, 57.8)	-0.372 (-2.51, 1.77)	55.9 (54.9, 57.0)	56.3 (55.2, 57.5)	-0.406 (-1.96, 1.15)	10563	9596	276,872 (93.4)	249,506 (93.4)	526,378 (93.4)
Diseases of the Circulatory System	Essential hypertension	0.00432	0.971 (0.951, 0.991)	119 (116, 121)	122 (120, 125)	-3.6 (-7.01, -0.196)	119 (117, 121)	123 (121, 124)	-3.62 (-6.09, -1.14)	19085	17646	240,151 (81.0)	215,649 (80.7)	455,800 (80.9)
Hormones/synthetics/modifiers	estrogens	0.774	1.01 (0.949, 1.07)	10.8 (10.2, 11.5)	10.7 (10.1, 11.4)	0.0972 (-0.81, 1.00)	10.8 (10.4, 11.3)	10.7 (10.3, 11.2)	0.104 (-0.554, 0.761)	2187	1954	291,361 (98.3)	262,577 (98.3)	553,938 (98.3)
Genitourinary medications	estrogens, vaginal	0.164	1.04 (0.983, 1.11)	11.3 (10.7, 11.9)	10.8 (10.2, 11.5)	0.473 (-0.444, 1.39)	11.3 (10.9, 11.8)	10.8 (10.4, 11.3)	0.481 (-0.185, 1.15)	2293	1981	292,238 (98.6)	263,393 (98.6)	555,631 (98.6)
Factors Influencing Health Status and Contact with Health Services	Exposure, encounters, screening or contact with infectious disease	0.0643	0.981 (0.962, 1.00)	116 (114, 118)	118 (116, 121)	-2.21 (-5.43, 0.996)	116 (115, 118)	118 (117, 120)	-2.21 (-4.54, 0.122)	20342	18655	259,212 (87.5)	233,198 (87.3)	492,410 (87.4)
Antimicrobials	extended spectrum penicillins	0.731	1.02 (0.913, 1.14)	3.29 (2.95, 3.64)	3.23 (2.87, 3.59)	0.0628 (-0.432, 0.558)	3.31 (3.06, 3.56)	3.25 (2.99, 3.51)	0.0576 (-0.303, 0.418)	678	601	294,414 (99.3)	265,401 (99.3)	559,815 (99.3)
Ophthalmic agents	eye washes/lubricants	0.000148	0.908 (0.863, 0.954)	15.1 (14.4, 15.8)	16.6 (15.8, 17.4)	-1.54 (-2.64, -0.436)	15.2 (14.7, 15.7)	16.8 (16.2, 17.4)	-1.57 (-2.37, -0.767)	3071	3052	291,464 (98.4)	262,514 (98.3)	553,978 (98.3)
Mental, Behavioral and Neurodevelopmental Disorders	Feeding and eating disorders	0.762	0.966 (0.769, 1.21)	0.750 (0.586, 0.913)	0.776 (0.601, 0.951)	-0.0268 (-0.266, 0.213)	0.750 (0.632, 0.868)	0.777 (0.650, 0.904)	-0.0274 (-0.201, 0.146)	154	144	295,039 (99.6)	265,956 (99.5)	560,995 (99.6)
Diseases of the Genitourinary System	Female infertility	0.467	0.942 (0.801, 1.11)	1.47 (1.24, 1.69)	1.56 (1.31, 1.80)	-0.0907 (-0.428, 0.246)	1.47 (1.30, 1.63)	1.56 (1.38, 1.74)	-0.0887 (-0.333, 0.156)	301	288	294,809 (99.5)	265,807 (99.5)	560,616 (99.5)
Neoplasms	Female reproductive system cancers - all other types	0.67	0.843 (0.385, 1.85)	0.0589 (0.0131, 0.105)	0.0698 (0.0174, 0.122)	-0.0109 (-0.0805, 0.0586)	0.0584 (0.0254, 0.0914)	0.0701 (0.032, 0.108)	-0.0117 (-0.0622, 0.0387)	12	13	295,257 (99.6)	266,163 (99.6)	561,420 (99.6)
Neoplasms	Female reproductive system cancers - cervix	0.584	0.930 (0.718, 1.20)	0.569 (0.427, 0.711)	0.611 (0.456, 0.767)	-0.0426 (-0.253, 0.168)	0.570 (0.466, 0.673)	0.610 (0.497, 0.722)	-0.0402 (-0.193, 0.112)	117	113	295,090 (99.6)	266,021 (99.6)	561,111 (99.6)
Neoplasms	Female reproductive system cancers - endometrium	0.542	1.07 (0.853, 1.35)	0.772 (0.606, 0.938)	0.719 (0.550, 0.887)	0.0535 (-0.183, 0.290)	0.774 (0.654, 0.895)	0.718 (0.596, 0.840)	0.0564 (-0.115, 0.228)	159	133	295,009 (99.5)	265,953 (99.5)	560,962 (99.5)
Neoplasms	Female reproductive system cancers - fallopian tube	1	1.00 (0.386, 2.59)	0.0436 (0.00424, 0.083)	0.0436 (0.00214, 0.085)	2.82 (-5.0, -0.0571)	0.0438 (0.0152, 0.0724)	0.0431 (0.0132, 0.073)	0.000644 (-0.0407, 0.042)	9	8	295,255 (99.6)	266,152 (99.6)	561,407 (99.6)
Neoplasms	Female reproductive system cancers - ovary	0.995	1.00 (0.751, 1.33)	0.476 (0.346, 0.606)	0.475 (0.339, 0.612)	0.000455 (-0.188, 0.189)	0.477 (0.383, 0.572)	0.475 (0.376, 0.574)	0.0023 (-0.135, 0.139)	98	88	295,043 (99.6)	265,998 (99.6)	561,041 (99.6)
Neoplasms	Female reproductive system cancers - uterus	0.222	1.24 (0.877, 1.76)	0.369 (0.255, 0.484)	0.298 (0.189, 0.406)	0.0718 (-0.0858, 0.229)	0.370 (0.287, 0.453)	0.297 (0.218, 0.375)	0.0732 (-0.0411, 0.188)	76	55	295,162 (99.6)	266,085 (99.6)	561,247 (99.6)
Neoplasms	Female reproductive system cancers - vagina	0.335	1.50 (0.657, 3.43)	0.0726 (0.0218, 0.123)	0.0484 (0.00472, 0.092)	0.0243 (-0.0427, 0.0912)	0.073 (0.036, 0.110)	0.0485 (0.0168, 0.0802)	0.0244 (-0.0242, 0.0731)	15	9	295,257 (99.6)	266,165 (99.6)	561,422 (99.6)
Neoplasms	Female reproductive system cancers - vulva	0.903	0.973 (0.626, 1.51)	0.199 (0.115, 0.283)	0.204 (0.115, 0.294)	-0.00555 (-0.129, 0.117)	0.200 (0.138, 0.261)	0.205 (0.140, 0.270)	-0.00545 (-0.0948, 0.0839)	41	38	295,217 (99.6)	266,134 (99.6)	561,351 (99.6)
labs	Ferritin _high	0.12	1.07 (0.983, 1.16)	5.87 (5.41, 6.33)	5.50 (5.03, 5.96)	0.376 (-0.278, 1.03)	5.88 (5.55, 6.21)	5.51 (5.17, 5.85)	0.371 (-0.103, 0.846)	1201	1015	294,019 (99.2)	265,014 (99.2)	559,033 (99.2)
labs	Ferritin _low	0.864	1.01 (0.918, 1.11)	4.47 (4.07, 4.87)	4.43 (4.01, 4.85)	0.0359 (-0.543, 0.615)	4.48 (4.19, 4.77)	4.44 (4.14, 4.74)	0.0399 (-0.38, 0.460)	916	819	294,139 (99.3)	265,133 (99.2)	559,272 (99.2)
Symptoms, Signs and Abnormal Clinical and Laboratory Findings, Not Elsewhere Classified	Fever	0.656	0.986 (0.927, 1.05)	10.4 (9.80, 11.0)	10.6 (9.91, 11.2)	-0.146 (-1.04, 0.746)	10.4 (10.0, 10.9)	10.6 (10.1, 11.1)	-0.16 (-0.808, 0.488)	2119	1941	292,468 (98.7)	263,683 (98.7)	556,151 (98.7)
Endocrine, Nutritional and Metabolic Diseases	Fluid and electrolyte disorders	0.477	0.988 (0.956, 1.02)	37.0 (35.9, 38.2)	37.5 (36.2, 38.7)	-0.449 (-2.16, 1.26)	37.1 (36.3, 38.0)	37.6 (36.7, 38.5)	-0.483 (-1.73, 0.759)	7288	6655	285,085 (96.2)	256,846 (96.1)	541,931 (96.2)
Therapeutic nutrients/minerals/electrolytes	fluoride	0.633	1.79 (0.163, 19.8)	0.00962 (0.000, 0.0281)	0.00536 (0.000, 0.0199)	0.00426 (-0.0193, 0.0278)	0.00973 (0.000, 0.0232)	0.00539 (0.000, 0.016)	0.00434 (-0.0128, 0.0215)	2	1	295,273 (99.6)	266,175 (99.6)	561,448 (99.6)
Vitamins	folic acid/leucovorin	0.872	1.00 (0.952, 1.06)	13.7 (13.0, 14.4)	13.6 (12.9, 14.4)	0.0617 (-0.959, 1.08)	13.7 (13.2, 14.2)	13.7 (13.1, 14.2)	0.0643 (-0.677, 0.806)	2769	2485	291,409 (98.3)	262,520 (98.3)	553,929 (98.3)
Certain Infectious and Parasitic Diseases	Foodborne intoxications	0.94	1.04 (0.350, 3.10)	0.0338 (0.000, 0.0684)	0.0324 (0.000, 0.0681)	0.00137 (-0.0484, 0.0511)	0.0341 (0.00883, 0.0593)	0.0324 (0.00647, 0.0582)	0.0017 (-0.0344, 0.0379)	7	6	295,261 (99.6)	266,170 (99.6)	561,431 (99.6)
Certain Infectious and Parasitic Diseases	Fungal infections	0.0218	0.957 (0.922, 0.994)	28.9 (27.8, 29.9)	30.1 (29.0, 31.3)	-1.28 (-2.8, 0.231)	28.9 (28.2, 29.7)	30.2 (29.4, 31.1)	-1.31 (-2.41, -0.207)	5736	5405	287,599 (97.0)	259,161 (97.0)	546,760 (97.0)
Diseases of the Circulatory System	Gangrene	0.258	0.871 (0.685, 1.11)	0.637 (0.487, 0.788)	0.732 (0.562, 0.902)	-0.0946 (-0.322, 0.132)	0.638 (0.529, 0.747)	0.734 (0.611, 0.857)	-0.0962 (-0.261, 0.0686)	131	136	295,118 (99.6)	266,036 (99.6)	561,154 (99.6)
Gastrointestinal medications	gastric medications, other	0.489	0.992 (0.969, 1.02)	83.2 (81.3, 85.0)	83.8 (81.9, 85.8)	-0.683 (-3.35, 1.99)	83.4 (82.0, 84.7)	84.1 (82.7, 85.5)	-0.708 (-2.64, 1.23)	15070	13698	267,503 (90.3)	241,034 (90.2)	508,537 (90.2)
Diseases of the Digestive System	Gastritis and duodenitis	0.501	0.973 (0.899, 1.05)	6.28 (5.81, 6.76)	6.45 (5.95, 6.96)	-0.172 (-0.866, 0.522)	6.30 (5.96, 6.65)	6.48 (6.11, 6.84)	-0.171 (-0.675, 0.333)	1285	1191	293,420 (99.0)	264,579 (99.0)	557,999 (99.0)
Diseases of the Digestive System	Gastroduodenal ulcer	0.722	0.978 (0.867, 1.10)	2.68 (2.37, 2.99)	2.74 (2.41, 3.07)	-0.0593 (-0.511, 0.392)	2.69 (2.46, 2.91)	2.75 (2.51, 2.99)	-0.0641 (-0.392, 0.264)	550	508	294,494 (99.4)	265,450 (99.4)	559,944 (99.4)
Diseases of the Digestive System	Gastrointestinal and biliary perforation	0.82	1.02 (0.840, 1.25)	1.03 (0.837, 1.22)	1.01 (0.806, 1.20)	0.0233 (-0.253, 0.299)	1.03 (0.894, 1.17)	1.01 (0.865, 1.15)	0.023 (-0.178, 0.224)	212	187	295,019 (99.6)	265,936 (99.5)	560,955 (99.5)
Neoplasms	Gastrointestinal cancers - all other types	0.00326	2.15 (1.29, 3.58)	0.243 (0.150, 0.335)	0.113 (0.0461, 0.179)	0.130 (0.0154, 0.244)	0.243 (0.176, 0.311)	0.113 (0.0648, 0.162)	0.130 (0.047, 0.213)	50	21	295,229 (99.6)	266,133 (99.6)	561,362 (99.6)
Neoplasms	Gastrointestinal cancers - anus	0.926	0.980 (0.633, 1.51)	0.204 (0.119, 0.290)	0.209 (0.118, 0.299)	-0.00426 (-0.129, 0.120)	0.204 (0.143, 0.266)	0.210 (0.144, 0.276)	-0.00598 (-0.0964, 0.0845)	42	39	295,198 (99.6)	266,107 (99.6)	561,305 (99.6)
Neoplasms	Gastrointestinal cancers - bile duct	0.291	0.747 (0.435, 1.28)	0.117 (0.0528, 0.182)	0.157 (0.0783, 0.236)	-0.0396 (-0.141, 0.0621)	0.117 (0.0701, 0.163)	0.156 (0.0995, 0.213)	-0.0396 (-0.113, 0.034)	24	29	295,244 (99.6)	266,147 (99.6)	561,391 (99.6)
Neoplasms	Gastrointestinal cancers - colorectal	0.836	1.02 (0.871, 1.19)	1.67 (1.43, 1.92)	1.65 (1.39, 1.90)	0.0273 (-0.326, 0.380)	1.68 (1.50, 1.86)	1.65 (1.46, 1.83)	0.0293 (-0.227, 0.286)	344	305	294,502 (99.4)	265,507 (99.4)	560,009 (99.4)
Neoplasms	Gastrointestinal cancers - esophagus	0.896	0.975 (0.663, 1.43)	0.263 (0.166, 0.359)	0.269 (0.166, 0.372)	-0.0068 (-0.148, 0.134)	0.263 (0.193, 0.333)	0.270 (0.195, 0.344)	-0.00691 (-0.109, 0.0956)	54	50	295,176 (99.6)	266,105 (99.6)	561,281 (99.6)
Neoplasms	Gastrointestinal cancers - gallbladder	0.863	1.07 (0.481, 2.40)	0.0631 (0.0157, 0.110)	0.0588 (0.0106, 0.107)	0.0043 (-0.0632, 0.0718)	0.0632 (0.0289, 0.0976)	0.0593 (0.0243, 0.0944)	0.00393 (-0.0452, 0.053)	13	11	295,260 (99.6)	266,162 (99.6)	561,422 (99.6)
Neoplasms	Gastrointestinal cancers - liver	0.952	0.991 (0.736, 1.33)	0.443 (0.317, 0.568)	0.447 (0.314, 0.579)	-0.00403 (-0.187, 0.179)	0.443 (0.352, 0.534)	0.448 (0.351, 0.544)	-0.0049 (-0.137, 0.128)	91	83	295,166 (99.6)	266,059 (99.6)	561,225 (99.6)
Neoplasms	Gastrointestinal cancers - peritoneum	0.808	1.10 (0.527, 2.28)	0.0776 (0.0251, 0.130)	0.0708 (0.018, 0.124)	0.00675 (-0.0677, 0.0812)	0.0778 (0.0397, 0.116)	0.0701 (0.032, 0.108)	0.00774 (-0.0462, 0.0617)	16	13	295,258 (99.6)	266,154 (99.6)	561,412 (99.6)
Neoplasms	Gastrointestinal cancers - small intestine	0.514	0.788 (0.384, 1.61)	0.0677 (0.0187, 0.117)	0.086 (0.0278, 0.144)	-0.0183 (-0.0944, 0.0579)	0.0681 (0.0324, 0.104)	0.0863 (0.044, 0.129)	-0.0182 (-0.0735, 0.0372)	14	16	295,244 (99.6)	266,150 (99.6)	561,394 (99.6)
Neoplasms	Gastrointestinal cancers - stomach	0.126	0.742 (0.506, 1.09)	0.233 (0.142, 0.324)	0.313 (0.202, 0.425)	-0.0809 (-0.224, 0.0627)	0.234 (0.168, 0.300)	0.313 (0.232, 0.393)	-0.0793 (-0.183, 0.0249)	48	58	295,195 (99.6)	266,110 (99.6)	561,305 (99.6)
Diseases of the Digestive System	Gastrointestinal hemorrhage	0.946	0.998 (0.949, 1.05)	15.5 (14.7, 16.2)	15.5 (14.7, 16.3)	-0.0274 (-1.12, 1.06)	15.5 (15.0, 16.1)	15.6 (15.0, 16.1)	-0.0348 (-0.825, 0.755)	3133	2835	291,082 (98.2)	262,669 (98.3)	553,751 (98.3)
Central nervous system medications	general anesthetics, other	0.0224	1.04 (1.01, 1.08)	32.8 (31.7, 33.9)	31.5 (30.3, 32.6)	1.34 (-0.245, 2.92)	32.9 (32.1, 33.7)	31.6 (30.7, 32.4)	1.33 (0.179, 2.48)	6479	5614	285,927 (96.5)	257,866 (96.5)	543,793 (96.5)
Symptoms, Signs and Abnormal Clinical and Laboratory Findings, Not Elsewhere Classified	General sensation/perception signs and symptoms	0.78	1.01 (0.969, 1.04)	30.5 (29.5, 31.6)	30.4 (29.3, 31.5)	0.158 (-1.38, 1.70)	30.6 (29.8, 31.4)	30.5 (29.7, 31.3)	0.145 (-0.973, 1.26)	6059	5439	287,311 (97.0)	258,867 (96.9)	546,178 (96.9)
Genitourinary medications	genito-urinary agents, other	0.00288	1.09 (1.03, 1.16)	12.1 (11.4, 12.7)	11.0 (10.4, 11.7)	1.04 (0.0998, 1.97)	12.1 (11.6, 12.5)	11.0 (10.5, 11.5)	1.03 (0.352, 1.71)	2439	2012	292,054 (98.6)	263,169 (98.5)	555,223 (98.5)
Symptoms, Signs and Abnormal Clinical and Laboratory Findings, Not Elsewhere Classified	Genitourinary signs and symptoms	0.611	0.993 (0.967, 1.02)	58.5 (57.0, 60.0)	58.9 (57.3, 60.5)	-0.411 (-2.59, 1.77)	58.6 (57.6, 59.7)	59.1 (57.9, 60.2)	-0.436 (-2.02, 1.15)	11192	10158	279,705 (94.4)	251,829 (94.3)	531,534 (94.3)
Diseases of the Eye and Adnexa	Glaucoma	0.943	0.997 (0.928, 1.07)	7.63 (7.10, 8.15)	7.65 (7.10, 8.20)	-0.0206 (-0.781, 0.740)	7.66 (7.28, 8.05)	7.68 (7.28, 8.08)	-0.015 (-0.568, 0.538)	1558	1408	292,814 (98.8)	263,883 (98.8)	556,697 (98.8)
Hormones/synthetics/modifiers	glucocorticoids	0.185	0.987 (0.967, 1.01)	114 (112, 116)	116 (113, 118)	-1.55 (-4.7, 1.61)	114 (113, 116)	116 (114, 117)	-1.58 (-3.87, 0.714)	20325	18539	265,519 (89.6)	238,869 (89.4)	504,388 (89.5)
Hormones/synthetics/modifiers	gonadotropins	0.888	0.975 (0.688, 1.38)	0.320 (0.214, 0.427)	0.329 (0.215, 0.442)	-0.00813 (-0.164, 0.148)	0.321 (0.244, 0.399)	0.329 (0.247, 0.412)	-0.00785 (-0.121, 0.105)	66	61	295,176 (99.6)	266,099 (99.6)	561,275 (99.6)
Diseases of the Musculoskeletal System and Connective Tissue	Gout	0.689	0.987 (0.926, 1.05)	9.65 (9.06, 10.2)	9.78 (9.16, 10.4)	-0.127 (-0.988, 0.733)	9.67 (9.24, 10.1)	9.80 (9.35, 10.3)	-0.138 (-0.762, 0.487)	1956	1790	291,700 (98.4)	262,995 (98.4)	554,695 (98.4)
Gastrointestinal medications	h. pylori agents	0.633	0.832 (0.391, 1.77)	0.0628 (0.0156, 0.110)	0.0755 (0.021, 0.130)	-0.0127 (-0.0849, 0.0595)	0.0632 (0.0289, 0.0976)	0.0755 (0.036, 0.115)	-0.0123 (-0.0647, 0.0402)	13	14	295,265 (99.6)	266,168 (99.6)	561,433 (99.6)
Mental, Behavioral and Neurodevelopmental Disorders	Hallucinogen-related disorders	0.344	1.78 (0.537, 5.93)	0.0386 (0.00156, 0.0756)	0.0216 (0.000, 0.0508)	0.017 (-0.0302, 0.0641)	0.0389 (0.012, 0.0659)	0.0216 (0.000432, 0.0427)	0.0174 (-0.0169, 0.0516)	8	4	295,266 (99.6)	266,169 (99.6)	561,435 (99.6)
Neoplasms	Head and neck cancers - all other types	0.255	0.806 (0.556, 1.17)	0.255 (0.160, 0.350)	0.316 (0.205, 0.428)	-0.0613 (-0.208, 0.0855)	0.258 (0.188, 0.327)	0.318 (0.237, 0.399)	-0.0604 (-0.167, 0.0465)	53	59	295,213 (99.6)	266,110 (99.6)	561,323 (99.6)
Neoplasms	Head and neck cancers - eye	0.509	0.771 (0.357, 1.67)	0.0583 (0.0128, 0.104)	0.0756 (0.021, 0.130)	-0.0173 (-0.0884, 0.0538)	0.0584 (0.0254, 0.0914)	0.0755 (0.036, 0.115)	-0.0171 (-0.0687, 0.0344)	12	14	295,234 (99.6)	266,148 (99.6)	561,382 (99.6)
Neoplasms	Head and neck cancers - hypopharyngeal	0.408	1.80 (0.449, 7.18)	0.0289 (0.000, 0.0609)	0.0161 (0.000, 0.0412)	0.0128 (-0.0279, 0.0535)	0.0292 (0.00583, 0.0525)	0.0162 (0.000, 0.0345)	0.013 (-0.0167, 0.0427)	6	3	295,267 (99.6)	266,164 (99.6)	561,431 (99.6)
Neoplasms	Head and neck cancers - laryngeal	0.44	0.815 (0.484, 1.37)	0.132 (0.0632, 0.200)	0.162 (0.0818, 0.241)	-0.0299 (-0.135, 0.0752)	0.131 (0.0818, 0.181)	0.162 (0.104, 0.220)	-0.0304 (-0.107, 0.0458)	27	30	295,227 (99.6)	266,132 (99.6)	561,359 (99.6)
Neoplasms	Head and neck cancers - lip and oral cavity	0.617	0.917 (0.655, 1.29)	0.330 (0.222, 0.439)	0.360 (0.241, 0.479)	-0.0297 (-0.191, 0.131)	0.331 (0.252, 0.410)	0.362 (0.275, 0.448)	-0.0306 (-0.148, 0.0864)	68	67	295,170 (99.6)	266,041 (99.6)	561,211 (99.6)
Neoplasms	Head and neck cancers - nasopharyngeal	0.568	1.35 (0.481, 3.80)	0.0435 (0.0042, 0.0828)	0.0322 (0.000, 0.0678)	0.0113 (-0.0417, 0.0644)	0.0438 (0.0152, 0.0724)	0.0324 (0.00647, 0.0582)	0.0114 (-0.0272, 0.050)	9	6	295,260 (99.6)	266,164 (99.6)	561,424 (99.6)
Neoplasms	Head and neck cancers - pharyngeal	0.721	1.13 (0.584, 2.18)	0.0966 (0.038, 0.155)	0.0857 (0.0276, 0.144)	0.0109 (-0.0716, 0.0934)	0.0973 (0.0547, 0.140)	0.0863 (0.044, 0.129)	0.011 (-0.049, 0.0711)	20	16	295,259 (99.6)	266,157 (99.6)	561,416 (99.6)
Neoplasms	Head and neck cancers - salivary gland	0.654	1.17 (0.583, 2.36)	0.0878 (0.032, 0.144)	0.0748 (0.0205, 0.129)	0.013 (-0.0649, 0.0909)	0.0876 (0.0471, 0.128)	0.0755 (0.036, 0.115)	0.0121 (-0.0445, 0.0687)	18	14	295,253 (99.6)	266,152 (99.6)	561,405 (99.6)
Neoplasms	Head and neck cancers - throat	0.808	1.09 (0.558, 2.11)	0.0919 (0.0348, 0.149)	0.0846 (0.0269, 0.142)	0.00729 (-0.074, 0.0885)	0.0925 (0.0509, 0.134)	0.0863 (0.044, 0.129)	0.00616 (-0.0531, 0.0655)	19	16	295,234 (99.6)	266,141 (99.6)	561,375 (99.6)
Neoplasms	Head and neck cancers - tonsils	0.717	0.899 (0.504, 1.60)	0.111 (0.0484, 0.174)	0.124 (0.054, 0.194)	-0.0125 (-0.107, 0.0815)	0.112 (0.0662, 0.158)	0.124 (0.0734, 0.175)	-0.0121 (-0.0804, 0.0561)	23	23	295,221 (99.6)	266,128 (99.6)	561,349 (99.6)
Diseases of the Nervous System	Headache; including migraine	0.517	1.01 (0.978, 1.05)	38.0 (36.8, 39.2)	37.6 (36.3, 38.8)	0.416 (-1.31, 2.15)	38.1 (37.2, 38.9)	37.6 (36.7, 38.6)	0.420 (-0.836, 1.68)	7394	6599	282,934 (95.5)	255,074 (95.5)	538,008 (95.5)
Diseases of the Ear and Mastoid Process	Hearing loss	0.111	0.963 (0.919, 1.01)	18.3 (17.5, 19.1)	19.0 (18.1, 19.9)	-0.704 (-1.9, 0.493)	18.3 (17.7, 18.9)	19.1 (18.4, 19.7)	-0.727 (-1.6, 0.142)	3685	3454	290,498 (98.0)	261,736 (98.0)	552,234 (98.0)
Diseases of the Circulatory System	Heart failure	0.441	0.982 (0.937, 1.03)	18.5 (17.7, 19.4)	18.9 (18.0, 19.7)	-0.341 (-1.54, 0.861)	18.6 (18.0, 19.2)	19.0 (18.3, 19.6)	-0.353 (-1.23, 0.521)	3708	3407	287,905 (97.2)	259,429 (97.1)	547,334 (97.1)
Antidotes, deterrents, and poison control	heavy metal antagonists	0.348	0.630 (0.240, 1.65)	0.0334 (0.000, 0.0678)	0.053 (0.00729, 0.0987)	-0.0196 (-0.0768, 0.0376)	0.0341 (0.00883, 0.0593)	0.0539 (0.0205, 0.0874)	-0.0199 (-0.0617, 0.022)	7	10	295,264 (99.6)	266,171 (99.6)	561,435 (99.6)
labs	Hematocrit_high	0.966	0.999 (0.932, 1.07)	8.47 (7.92, 9.03)	8.49 (7.91, 9.07)	-0.0131 (-0.814, 0.788)	8.49 (8.09, 8.89)	8.50 (8.08, 8.92)	-0.0167 (-0.598, 0.565)	1726	1561	293,032 (98.9)	264,267 (98.9)	557,299 (98.9)
labs	Hematocrit_low	0.743	1.00 (0.983, 1.02)	118 (116, 120)	118 (115, 120)	0.401 (-2.85, 3.66)	118 (117, 120)	118 (116, 120)	0.335 (-2.03, 2.70)	20263	18226	255,184 (86.1)	229,857 (86.0)	485,041 (86.1)
Diseases of the Genitourinary System	Hematuria	0.481	0.986 (0.947, 1.03)	24.9 (23.9, 25.9)	25.3 (24.3, 26.3)	-0.363 (-1.76, 1.03)	25.0 (24.3, 25.7)	25.3 (24.6, 26.1)	-0.364 (-1.38, 0.648)	4971	4548	288,444 (97.3)	259,941 (97.3)	548,385 (97.3)
labs	Hemoglobin A1C_high	0.11	0.978 (0.952, 1.01)	58.6 (57.0, 60.1)	59.9 (58.3, 61.5)	-1.32 (-3.55, 0.909)	58.7 (57.6, 59.8)	60.0 (58.9, 61.2)	-1.32 (-2.94, 0.303)	10778	9903	269,115 (90.8)	241,876 (90.5)	510,991 (90.7)
labs	Hemoglobin A1C_low	0.996	1.00 (0.546, 1.84)	0.105 (0.0443, 0.167)	0.105 (0.0409, 0.170)	0.000188 (-0.0887, 0.0891)	0.107 (0.0623, 0.152)	0.108 (0.0606, 0.155)	-0.000822 (-0.0659, 0.0643)	22	20	295,248 (99.6)	266,151 (99.6)	561,399 (99.6)
labs	Hemoglobin_high	0.873	1.01 (0.917, 1.11)	4.48 (4.07, 4.88)	4.44 (4.02, 4.86)	0.0343 (-0.546, 0.614)	4.48 (4.19, 4.77)	4.44 (4.14, 4.75)	0.037 (-0.384, 0.458)	915	819	293,760 (99.1)	264,890 (99.1)	558,650 (99.1)
labs	Hemoglobin_low	0.866	1.00 (0.981, 1.02)	106 (104, 108)	106 (103, 108)	0.193 (-2.85, 3.23)	106 (105, 108)	106 (104, 108)	0.119 (-2.09, 2.33)	18682	16832	261,560 (88.3)	235,640 (88.2)	497,200 (88.2)
Diseases of the Blood and Blood Forming Organs and Certain Disorders Involving the Immune Mechanism	Hemolytic anemia	0.085	0.855 (0.715, 1.02)	1.14 (0.941, 1.34)	1.34 (1.11, 1.57)	-0.194 (-0.5, 0.112)	1.15 (0.999, 1.29)	1.34 (1.17, 1.51)	-0.195 (-0.417, 0.0271)	235	248	294,877 (99.5)	265,750 (99.5)	560,627 (99.5)
Rectal, local	hemorrhoidal preparations with steroid	0.0632	1.07 (0.996, 1.15)	7.59 (7.07, 8.12)	7.08 (6.55, 7.61)	0.512 (-0.232, 1.26)	7.62 (7.24, 8.00)	7.11 (6.72, 7.49)	0.512 (-0.0282, 1.05)	1553	1307	293,528 (99.0)	264,569 (99.0)	558,097 (99.0)
Rectal, local	hemorrhoidal preparations without steroid	0.198	1.30 (0.872, 1.94)	0.286 (0.185, 0.387)	0.220 (0.127, 0.313)	0.0659 (-0.0714, 0.203)	0.287 (0.214, 0.360)	0.221 (0.153, 0.289)	0.066 (-0.0338, 0.166)	59	41	295,218 (99.6)	266,138 (99.6)	561,356 (99.6)
Rectal, local	hemorrhoidal preparations, rectal	0.0436	1.08 (1.00, 1.16)	7.78 (7.25, 8.30)	7.21 (6.68, 7.75)	0.562 (-0.19, 1.31)	7.80 (7.42, 8.19)	7.24 (6.85, 7.63)	0.564 (0.0174, 1.11)	1590	1331	293,499 (99.0)	264,543 (99.0)	558,042 (99.0)
Diseases of the Digestive System	Hemorrhoids	0.729	1.01 (0.955, 1.07)	12.9 (12.3, 13.6)	12.8 (12.1, 13.5)	0.127 (-0.864, 1.12)	13.0 (12.5, 13.5)	12.9 (12.3, 13.4)	0.115 (-0.605, 0.834)	2623	2345	291,706 (98.4)	262,941 (98.4)	554,647 (98.4)
Blood products/modifiers/volume expanders	heparin antagonists	0.843	1.01 (0.890, 1.15)	2.38 (2.09, 2.67)	2.35 (2.04, 2.65)	0.0306 (-0.391, 0.452)	2.38 (2.17, 2.59)	2.35 (2.13, 2.57)	0.0336 (-0.272, 0.339)	488	434	294,716 (99.5)	265,649 (99.4)	560,365 (99.4)
Diseases of the Digestive System	Hepatic failure	0.903	0.988 (0.809, 1.21)	0.977 (0.790, 1.16)	0.989 (0.792, 1.19)	-0.0122 (-0.284, 0.259)	0.979 (0.844, 1.11)	0.993 (0.850, 1.14)	-0.0143 (-0.212, 0.183)	201	184	294,973 (99.5)	265,933 (99.5)	560,906 (99.5)
Certain Infectious and Parasitic Diseases	Hepatitis	0.0122	0.869 (0.778, 0.970)	3.05 (2.72, 3.38)	3.51 (3.13, 3.88)	-0.46 (-0.958, 0.0383)	3.06 (2.82, 3.30)	3.51 (3.24, 3.78)	-0.457 (-0.819, -0.0954)	624	647	293,543 (99.1)	264,599 (99.0)	558,142 (99.0)
labs	High density lipoprotein cholesterol_high	0.0359	0.957 (0.918, 0.997)	23.1 (22.2, 24.0)	24.1 (23.1, 25.1)	-1.05 (-2.4, 0.302)	23.1 (22.5, 23.8)	24.2 (23.5, 24.9)	-1.05 (-2.03, -0.0687)	4609	4345	288,497 (97.4)	259,983 (97.3)	548,480 (97.3)
labs	High density lipoprotein cholesterol_low	0.369	0.973 (0.917, 1.03)	11.3 (10.6, 11.9)	11.6 (10.9, 12.2)	-0.31 (-1.24, 0.623)	11.3 (10.8, 11.7)	11.6 (11.1, 12.1)	-0.317 (-0.995, 0.360)	2273	2107	290,992 (98.2)	262,170 (98.1)	553,162 (98.2)
labs	High-sensitivity C-reactive protein_high	0.0702	1.04 (0.997, 1.08)	23.4 (22.5, 24.3)	22.5 (21.6, 23.5)	0.891 (-0.441, 2.22)	23.4 (22.8, 24.1)	22.6 (21.9, 23.3)	0.874 (-0.0922, 1.84)	4671	4062	288,611 (97.4)	260,373 (97.5)	548,984 (97.4)
labs	High-sensitivity C-reactive protein_low	0.0995	1.05 (0.990, 1.12)	10.5 (9.90, 11.1)	9.97 (9.34, 10.6)	0.536 (-0.344, 1.42)	10.5 (10.1, 11.0)	9.99 (9.53, 10.4)	0.537 (-0.102, 1.18)	2139	1832	292,977 (98.9)	264,090 (98.8)	557,067 (98.9)
Gastrointestinal medications	histamine antagonists	0.000593	1.08 (1.03, 1.12)	23.9 (23.0, 24.8)	22.2 (21.3, 23.2)	1.69 (0.360, 3.02)	23.9 (23.3, 24.6)	22.3 (21.6, 22.9)	1.68 (0.720, 2.65)	4807	4033	290,468 (98.0)	261,813 (98.0)	552,281 (98.0)
Certain Infectious and Parasitic Diseases	HIV infection	0.0962	1.25 (0.961, 1.63)	0.640 (0.489, 0.791)	0.512 (0.370, 0.654)	0.128 (-0.079, 0.336)	0.643 (0.534, 0.753)	0.513 (0.410, 0.617)	0.130 (-0.0206, 0.281)	132	95	294,787 (99.5)	265,704 (99.5)	560,491 (99.5)
Neoplasms	Hodgkin lymphoma	0.942	0.983 (0.613, 1.58)	0.175 (0.0958, 0.253)	0.178 (0.0939, 0.261)	-0.00304 (-0.118, 0.112)	0.175 (0.118, 0.232)	0.178 (0.117, 0.239)	-0.00282 (-0.0863, 0.0806)	36	33	295,203 (99.6)	266,106 (99.6)	561,309 (99.6)
Hormones/synthetics/modifiers	hormones/synthetics/modifiers, other	0.693	0.995 (0.968, 1.02)	56.8 (55.4, 58.3)	57.2 (55.6, 58.7)	-0.313 (-2.46, 1.84)	57.0 (55.9, 58.1)	57.3 (56.2, 58.5)	-0.353 (-1.91, 1.21)	10826	9821	278,444 (94.0)	250,986 (93.9)	529,430 (94.0)
Gastrointestinal medications	hyperosmotic laxatives	0.183	1.02 (0.989, 1.06)	38.1 (36.9, 39.3)	37.2 (36.0, 38.5)	0.843 (-0.871, 2.56)	38.2 (37.3, 39.1)	37.4 (36.5, 38.3)	0.829 (-0.416, 2.07)	7537	6652	286,793 (96.8)	258,424 (96.7)	545,217 (96.8)
Diseases of the Genitourinary System	Hyperplasia of prostate	0.641	0.989 (0.944, 1.04)	18.5 (17.6, 19.3)	18.7 (17.8, 19.5)	-0.206 (-1.4, 0.991)	18.5 (17.9, 19.1)	18.7 (18.1, 19.3)	-0.207 (-1.08, 0.662)	3690	3364	288,523 (97.4)	259,959 (97.3)	548,482 (97.3)
Diseases of the Circulatory System	Hypertension with complications and secondary hypertension	0.534	1.02 (0.958, 1.09)	10.0 (9.44, 10.6)	9.84 (9.21, 10.5)	0.200 (-0.669, 1.07)	10.1 (9.65, 10.5)	9.88 (9.43, 10.3)	0.204 (-0.428, 0.836)	2041	1804	291,638 (98.4)	262,834 (98.4)	554,472 (98.4)
Hormones/synthetics/modifiers	hypoglycemic agents, other	0.825	1.01 (0.927, 1.10)	5.43 (4.99, 5.87)	5.38 (4.91, 5.84)	0.0524 (-0.585, 0.690)	5.45 (5.13, 5.77)	5.39 (5.06, 5.73)	0.053 (-0.41, 0.516)	1114	995	294,413 (99.3)	265,332 (99.3)	559,745 (99.3)
Diseases of the Circulatory System	Hypotension	0.778	0.991 (0.933, 1.05)	10.9 (10.2, 11.5)	10.9 (10.3, 11.6)	-0.095 (-1.0, 0.814)	10.9 (10.5, 11.4)	11.0 (10.5, 11.5)	-0.0941 (-0.755, 0.567)	2215	2016	292,619 (98.7)	263,869 (98.8)	556,488 (98.8)
Immunological agents	immune stimulants	0.82	1.04 (0.747, 1.44)	0.370 (0.255, 0.485)	0.356 (0.238, 0.475)	0.0139 (-0.151, 0.179)	0.370 (0.287, 0.453)	0.356 (0.270, 0.442)	0.0139 (-0.106, 0.133)	76	66	295,137 (99.6)	266,060 (99.6)	561,197 (99.6)
Immunological agents	immune suppressants	0.159	0.974 (0.939, 1.01)	30.4 (29.4, 31.5)	31.2 (30.1, 32.4)	-0.807 (-2.36, 0.747)	30.5 (29.7, 31.3)	31.3 (30.5, 32.1)	-0.831 (-1.96, 0.298)	5994	5547	285,764 (96.4)	257,339 (96.3)	543,103 (96.4)
Diseases of the Musculoskeletal System and Connective Tissue	Immune-mediated/reactive arthropathies	0.734	0.925 (0.588, 1.45)	0.185 (0.104, 0.266)	0.200 (0.111, 0.289)	-0.0151 (-0.135, 0.105)	0.185 (0.126, 0.244)	0.200 (0.135, 0.264)	-0.0147 (-0.102, 0.0725)	38	37	295,224 (99.6)	266,120 (99.6)	561,344 (99.6)
Diseases of the Blood and Blood Forming Organs and Certain Disorders Involving the Immune Mechanism	Immunity disorders	0.0656	0.906 (0.816, 1.01)	3.40 (3.06, 3.75)	3.76 (3.37, 4.14)	-0.353 (-0.873, 0.167)	3.41 (3.16, 3.67)	3.77 (3.49, 4.05)	-0.355 (-0.733, 0.0225)	698	695	294,112 (99.2)	265,069 (99.2)	559,181 (99.2)
Immunological agents	immunoglobulins	0.667	1.01 (0.964, 1.06)	18.3 (17.5, 19.1)	18.1 (17.2, 19.0)	0.191 (-0.996, 1.38)	18.3 (17.7, 18.9)	18.1 (17.5, 18.8)	0.179 (-0.683, 1.04)	3642	3252	287,651 (97.1)	259,078 (97.0)	546,729 (97.0)
Immunological agents	immunological agents, other	0.0503	0.918 (0.844, 1.00)	5.21 (4.77, 5.64)	5.67 (5.19, 6.14)	-0.463 (-1.1, 0.177)	5.22 (4.91, 5.53)	5.69 (5.35, 6.04)	-0.475 (-0.94, -0.00971)	1069	1052	294,658 (99.4)	265,617 (99.4)	560,275 (99.4)
Factors Influencing Health Status and Contact with Health Services	Implant, device or graft related encounter	0.21	0.983 (0.957, 1.01)	59.2 (57.7, 60.7)	60.2 (58.6, 61.8)	-1.02 (-3.23, 1.19)	59.3 (58.2, 60.4)	60.3 (59.2, 61.5)	-1.07 (-2.67, 0.536)	11177	10249	276,581 (93.3)	249,032 (93.2)	525,613 (93.3)
Diseases of the Musculoskeletal System and Connective Tissue	Infective arthritis	0.693	1.05 (0.817, 1.36)	0.628 (0.479, 0.778)	0.597 (0.443, 0.750)	0.0313 (-0.183, 0.246)	0.628 (0.520, 0.737)	0.599 (0.488, 0.710)	0.0291 (-0.126, 0.185)	129	111	295,095 (99.6)	266,035 (99.6)	561,130 (99.6)
Diseases of the Genitourinary System	Inflammatory conditions of male genital organs	0.279	0.936 (0.832, 1.05)	2.71 (2.40, 3.02)	2.89 (2.55, 3.23)	-0.184 (-0.643, 0.276)	2.72 (2.49, 2.94)	2.90 (2.66, 3.15)	-0.186 (-0.52, 0.147)	556	536	294,463 (99.4)	265,471 (99.4)	559,934 (99.4)
Diseases of the Genitourinary System	Inflammatory diseases of female pelvic organs	0.113	0.951 (0.893, 1.01)	9.92 (9.33, 10.5)	10.4 (9.79, 11.1)	-0.515 (-1.39, 0.365)	9.93 (9.50, 10.4)	10.5 (9.99, 10.9)	-0.52 (-1.16, 0.119)	2016	1914	292,510 (98.7)	263,698 (98.7)	556,208 (98.7)
Diseases of the Respiratory System	Influenza	0.721	1.01 (0.937, 1.10)	6.34 (5.87, 6.82)	6.25 (5.75, 6.75)	0.0941 (-0.596, 0.784)	6.36 (6.01, 6.70)	6.27 (5.91, 6.63)	0.0859 (-0.415, 0.587)	1293	1151	293,162 (98.9)	264,300 (98.9)	557,462 (98.9)
Mental, Behavioral and Neurodevelopmental Disorders	Inhalant-related disorders	0.626	1.82 (0.165, 20.1)	0.00977 (0.000, 0.0284)	0.00538 (0.000, 0.0199)	0.00439 (-0.0193, 0.028)	0.00973 (0.000, 0.0232)	0.00539 (0.000, 0.016)	0.00434 (-0.0128, 0.0215)	2	1	295,267 (99.6)	266,173 (99.6)	561,440 (99.6)
Hormones/synthetics/modifiers	insulin	0.319	0.975 (0.927, 1.03)	15.7 (14.9, 16.5)	16.1 (15.3, 16.9)	-0.407 (-1.52, 0.702)	15.7 (15.2, 16.3)	16.1 (15.6, 16.7)	-0.401 (-1.21, 0.404)	3141	2902	288,440 (97.3)	259,750 (97.2)	548,190 (97.3)
labs	International normalized ratio_high	0.478	0.986 (0.947, 1.03)	24.8 (23.9, 25.8)	25.2 (24.2, 26.2)	-0.364 (-1.76, 1.03)	24.9 (24.2, 25.6)	25.3 (24.5, 26.0)	-0.368 (-1.38, 0.643)	4948	4532	287,441 (97.0)	259,281 (97.0)	546,722 (97.0)
labs	International normalized ratio_low	0.749	1.08 (0.667, 1.76)	0.175 (0.0963, 0.254)	0.162 (0.082, 0.242)	0.0133 (-0.099, 0.126)	0.175 (0.118, 0.232)	0.162 (0.104, 0.220)	0.0134 (-0.0681, 0.0948)	36	30	295,212 (99.6)	266,115 (99.6)	561,327 (99.6)
Diseases of the Digestive System	Intestinal infection	0.358	1.04 (0.955, 1.14)	5.35 (4.91, 5.79)	5.14 (4.68, 5.59)	0.214 (-0.415, 0.843)	5.36 (5.04, 5.68)	5.15 (4.82, 5.48)	0.206 (-0.25, 0.663)	1094	949	293,778 (99.1)	264,835 (99.1)	558,613 (99.1)
Diseases of the Digestive System	Intestinal obstruction and ileus	0.672	0.981 (0.899, 1.07)	5.10 (4.67, 5.52)	5.19 (4.74, 5.65)	-0.0973 (-0.72, 0.526)	5.11 (4.80, 5.42)	5.20 (4.88, 5.53)	-0.0978 (-0.55, 0.354)	1043	959	293,852 (99.2)	264,904 (99.2)	558,756 (99.2)
Intrapleural medications	intrapleural sclerosing agents	0.247	0.571 (0.221, 1.47)	0.0341 (0.000, 0.0689)	0.0597 (0.0112, 0.108)	-0.0256 (-0.0853, 0.0341)	0.0341 (0.00883, 0.0593)	0.0593 (0.0243, 0.0944)	-0.0253 (-0.0685, 0.0179)	7	11	295,264 (99.6)	266,171 (99.6)	561,435 (99.6)
Therapeutic nutrients/minerals/electrolytes	iron	0.35	0.978 (0.933, 1.02)	17.9 (17.1, 18.8)	18.4 (17.5, 19.2)	-0.406 (-1.58, 0.773)	18.0 (17.4, 18.6)	18.4 (17.8, 19.0)	-0.417 (-1.27, 0.439)	3623	3344	290,844 (98.1)	262,229 (98.2)	553,073 (98.1)
Irrigation/dialysis solutions	irrigation solutions	0.896	0.988 (0.818, 1.19)	1.11 (0.908, 1.30)	1.12 (0.910, 1.33)	-0.014 (-0.303, 0.275)	1.11 (0.966, 1.25)	1.12 (0.970, 1.28)	-0.0125 (-0.222, 0.197)	228	208	294,998 (99.5)	265,921 (99.5)	560,919 (99.5)
Therapeutic nutrients/minerals/electrolytes	iv solutions	0.603	1.01 (0.974, 1.05)	30.9 (29.9, 32.0)	30.6 (29.5, 31.8)	0.297 (-1.25, 1.85)	31.0 (30.3, 31.8)	30.8 (29.9, 31.6)	0.267 (-0.858, 1.39)	6132	5487	286,687 (96.7)	258,495 (96.8)	545,182 (96.7)
Therapeutic nutrients/minerals/electrolytes	iv solutions with electrolytes	0.738	0.991 (0.943, 1.04)	15.8 (15.1, 16.6)	16.0 (15.2, 16.8)	-0.137 (-1.24, 0.965)	15.9 (15.3, 16.4)	16.0 (15.5, 16.6)	-0.137 (-0.937, 0.664)	3209	2921	291,326 (98.3)	262,701 (98.3)	554,027 (98.3)
Therapeutic nutrients/minerals/electrolytes	iv solutions without electrolytes	0.997	1.00 (0.962, 1.04)	27.6 (26.6, 28.6)	27.6 (26.5, 28.6)	0.00425 (-1.46, 1.47)	27.7 (26.9, 28.4)	27.7 (26.9, 28.5)	-0.015 (-1.08, 1.05)	5492	4957	287,610 (97.1)	259,248 (97.0)	546,858 (97.0)
Diseases of the Musculoskeletal System and Connective Tissue	Juvenile arthritis	0.189	0.700 (0.411, 1.19)	0.117 (0.0523, 0.181)	0.167 (0.0857, 0.248)	-0.0501 (-0.154, 0.0534)	0.117 (0.0701, 0.164)	0.167 (0.108, 0.226)	-0.0504 (-0.126, 0.0247)	24	31	295,205 (99.6)	266,130 (99.6)	561,335 (99.6)
Dermatological agents	keratolytics/caustics, topical	0.831	0.993 (0.930, 1.06)	9.16 (8.58, 9.73)	9.22 (8.62, 9.83)	-0.0659 (-0.9, 0.768)	9.16 (8.75, 9.58)	9.24 (8.80, 9.68)	-0.0778 (-0.683, 0.528)	1863	1695	292,967 (98.9)	264,150 (98.9)	557,117 (98.9)
Gastrointestinal medications	laxatives	0.78	1.00 (0.979, 1.03)	67.0 (65.4, 68.6)	66.8 (65.1, 68.4)	0.246 (-2.08, 2.57)	67.2 (66.1, 68.4)	67.0 (65.8, 68.2)	0.219 (-1.47, 1.91)	12829	11538	280,085 (94.5)	252,404 (94.5)	532,489 (94.5)
Rectal, local	laxatives, rectal	0.266	0.966 (0.909, 1.03)	10.5 (9.87, 11.1)	10.8 (10.2, 11.5)	-0.368 (-1.27, 0.530)	10.6 (10.1, 11.0)	11.0 (10.5, 11.4)	-0.404 (-1.06, 0.251)	2153	2016	293,650 (99.1)	264,677 (99.1)	558,327 (99.1)
Neoplasms	Leukemia - acute lymphoblastic leukemia (ALL)	0.618	1.26 (0.507, 3.14)	0.0533 (0.00977, 0.0968)	0.0422 (0.00145, 0.083)	0.011 (-0.0486, 0.0707)	0.0535 (0.0219, 0.0851)	0.0431 (0.0132, 0.073)	0.0104 (-0.0331, 0.0539)	11	8	295,257 (99.6)	266,154 (99.6)	561,411 (99.6)
Neoplasms	Leukemia - acute myeloid leukemia (AML)	0.0701	1.53 (0.966, 2.42)	0.237 (0.145, 0.329)	0.155 (0.0768, 0.233)	0.082 (-0.0385, 0.203)	0.238 (0.172, 0.305)	0.156 (0.0995, 0.213)	0.082 (-0.00571, 0.170)	49	29	295,205 (99.6)	266,121 (99.6)	561,326 (99.6)
Neoplasms	Leukemia - all other types	0.877	0.985 (0.811, 1.20)	1.04 (0.844, 1.23)	1.05 (0.849, 1.26)	-0.0159 (-0.296, 0.264)	1.04 (0.903, 1.18)	1.06 (0.910, 1.21)	-0.016 (-0.22, 0.188)	214	196	294,944 (99.5)	265,858 (99.5)	560,802 (99.5)
Neoplasms	Leukemia - chronic lymphocytic leukemia (CLL)	0.08	0.720 (0.498, 1.04)	0.248 (0.154, 0.341)	0.344 (0.228, 0.461)	-0.0965 (-0.246, 0.0531)	0.248 (0.180, 0.317)	0.346 (0.261, 0.430)	-0.0971 (-0.206, 0.0116)	51	64	294,904 (99.5)	265,849 (99.5)	560,753 (99.5)
Neoplasms	Leukemia - chronic myeloid leukemia (CML)	0.938	1.02 (0.624, 1.67)	0.165 (0.0882, 0.241)	0.162 (0.0817, 0.241)	0.00319 (-0.107, 0.114)	0.165 (0.110, 0.221)	0.162 (0.104, 0.220)	0.00364 (-0.0767, 0.0839)	34	30	295,189 (99.6)	266,102 (99.6)	561,291 (99.6)
Neoplasms	Leukemia - hairy cell	0.265	0.454 (0.114, 1.82)	0.0146 (0.000, 0.0373)	0.0321 (0.000, 0.0677)	-0.0175 (-0.0598, 0.0247)	0.0146 (0.000, 0.0311)	0.0324 (0.00647, 0.0583)	-0.0178 (-0.0485, 0.0129)	3	6	295,253 (99.6)	266,154 (99.6)	561,407 (99.6)
Factors Influencing Health Status and Contact with Health Services	Lifestyle/life management factors	0.093	1.06 (0.991, 1.13)	9.60 (9.01, 10.2)	9.08 (8.47, 9.68)	0.524 (-0.319, 1.37)	9.62 (9.19, 10.0)	9.09 (8.65, 9.53)	0.526 (-0.0853, 1.14)	1946	1659	291,612 (98.4)	262,757 (98.4)	554,369 (98.4)
Antimicrobials	lincomycins	0.102	1.05 (0.989, 1.12)	10.1 (9.50, 10.7)	9.58 (8.96, 10.2)	0.523 (-0.341, 1.39)	10.1 (9.69, 10.6)	9.61 (9.16, 10.1)	0.520 (-0.107, 1.15)	2054	1758	292,408 (98.7)	263,606 (98.7)	556,014 (98.7)
Therapeutic nutrients/minerals/electrolytes	lipid supplements	0.448	1.20 (0.745, 1.95)	0.189 (0.107, 0.271)	0.157 (0.0781, 0.235)	0.0321 (-0.0814, 0.146)	0.190 (0.130, 0.249)	0.156 (0.0995, 0.213)	0.0334 (-0.049, 0.116)	39	29	295,232 (99.6)	266,146 (99.6)	561,378 (99.6)
Central nervous system medications	lithium salts	0.826	0.979 (0.811, 1.18)	1.11 (0.907, 1.30)	1.13 (0.918, 1.34)	-0.0234 (-0.313, 0.266)	1.11 (0.962, 1.25)	1.13 (0.976, 1.28)	-0.0228 (-0.233, 0.187)	227	209	294,883 (99.5)	265,804 (99.5)	560,687 (99.5)
Central nervous system medications	local anesthetics, injection	0.293	1.01 (0.989, 1.04)	69.0 (67.4, 70.6)	68.1 (66.4, 69.8)	0.912 (-1.45, 3.27)	69.1 (68.0, 70.3)	68.3 (67.0, 69.5)	0.869 (-0.842, 2.58)	13129	11711	278,613 (94.0)	251,450 (94.1)	530,063 (94.1)
Dermatological agents	local anesthetics, topical	0.782	0.994 (0.956, 1.03)	26.3 (25.3, 27.3)	26.5 (25.4, 27.5)	-0.147 (-1.58, 1.29)	26.4 (25.7, 27.1)	26.5 (25.8, 27.3)	-0.159 (-1.2, 0.883)	5214	4728	286,494 (96.7)	258,069 (96.6)	544,563 (96.6)
Cardiovascular medications	loop diuretics	0.261	0.982 (0.951, 1.01)	40.5 (39.3, 41.8)	41.3 (40.0, 42.6)	-0.747 (-2.55, 1.06)	40.7 (39.8, 41.6)	41.5 (40.5, 42.4)	-0.785 (-2.1, 0.525)	7885	7244	282,299 (95.3)	254,289 (95.2)	536,588 (95.2)
Diseases of the Musculoskeletal System and Connective Tissue	Low back pain	0.617	1.01 (0.982, 1.03)	73.5 (71.8, 75.2)	73.1 (71.3, 74.8)	0.457 (-2.02, 2.93)	73.6 (72.4, 74.9)	73.2 (71.9, 74.5)	0.446 (-1.35, 2.24)	13589	12164	272,164 (91.8)	244,909 (91.7)	517,073 (91.8)
labs	Low density lipoprotein cholesterol_high	0.0296	1.02 (1.00, 1.05)	100 (98.0, 102)	97.7 (95.5, 99.8)	2.40 (-0.587, 5.39)	100 (98.6, 102)	97.7 (96.2, 99.3)	2.37 (0.205, 4.54)	17049	15049	253,339 (85.5)	228,610 (85.6)	481,949 (85.5)
labs	Low density lipoprotein cholesterol_low	0.617	0.835 (0.413, 1.69)	0.0724 (0.0217, 0.123)	0.0866 (0.0282, 0.145)	-0.0143 (-0.0916, 0.0631)	0.073 (0.036, 0.110)	0.0863 (0.044, 0.129)	-0.0133 (-0.0694, 0.0428)	15	16	295,251 (99.6)	266,161 (99.6)	561,412 (99.6)
Gastrointestinal medications	lubricant laxatives	0.0254	0.805 (0.665, 0.974)	0.974 (0.788, 1.16)	1.21 (0.992, 1.43)	-0.236 (-0.524, 0.0506)	0.974 (0.839, 1.11)	1.21 (1.05, 1.37)	-0.235 (-0.443, -0.0272)	200	224	295,071 (99.6)	265,982 (99.6)	561,053 (99.6)
Diseases of the Respiratory System	Lung disease due to external agents	0.915	0.987 (0.779, 1.25)	0.696 (0.539, 0.853)	0.705 (0.538, 0.872)	-0.00901 (-0.238, 0.220)	0.701 (0.587, 0.816)	0.707 (0.586, 0.828)	-0.00579 (-0.172, 0.161)	144	131	295,029 (99.6)	265,984 (99.6)	561,013 (99.6)
Therapeutic nutrients/minerals/electrolytes	magnesium	0.198	0.971 (0.928, 1.02)	19.4 (18.6, 20.2)	20.0 (19.1, 20.9)	-0.584 (-1.81, 0.645)	19.5 (18.9, 20.1)	20.1 (19.4, 20.7)	-0.586 (-1.48, 0.306)	3917	3639	290,774 (98.1)	262,128 (98.1)	552,902 (98.1)
Gastrointestinal medications	magnesium containing antacids	0.935	1.04 (0.378, 2.88)	0.0383 (0.00141, 0.0752)	0.0367 (0.000, 0.0747)	0.00159 (-0.0514, 0.0546)	0.0389 (0.012, 0.0659)	0.0377 (0.00978, 0.0657)	0.00117 (-0.0377, 0.040)	8	7	295,263 (99.6)	266,168 (99.6)	561,431 (99.6)
Symptoms, Signs and Abnormal Clinical and Laboratory Findings, Not Elsewhere Classified	Malaise and fatigue	0.896	1.00 (0.975, 1.03)	56.1 (54.7, 57.6)	56.0 (54.5, 57.6)	0.103 (-2.02, 2.22)	56.3 (55.3, 57.4)	56.2 (55.1, 57.4)	0.0781 (-1.46, 1.62)	10812	9742	280,902 (94.8)	253,224 (94.8)	534,126 (94.8)
Diseases of the Genitourinary System	Male infertility	0.226	0.703 (0.397, 1.24)	0.103 (0.0422, 0.163)	0.146 (0.0701, 0.222)	-0.0434 (-0.14, 0.0535)	0.102 (0.0585, 0.146)	0.146 (0.0907, 0.201)	-0.0434 (-0.114, 0.0268)	21	27	295,239 (99.6)	266,145 (99.6)	561,384 (99.6)
Neoplasms	Male reproductive system cancers - penis	0.873	1.10 (0.336, 3.61)	0.0291 (0.000, 0.0613)	0.0264 (0.000, 0.0587)	0.0027 (-0.0429, 0.0482)	0.0292 (0.00583, 0.0525)	0.027 (0.00333, 0.0506)	0.00223 (-0.031, 0.0355)	6	5	295,265 (99.6)	266,169 (99.6)	561,434 (99.6)
Neoplasms	Male reproductive system cancers - prostate	0.335	1.04 (0.956, 1.14)	5.27 (4.83, 5.70)	5.04 (4.59, 5.49)	0.223 (-0.401, 0.847)	5.28 (4.96, 5.59)	5.05 (4.73, 5.38)	0.224 (-0.229, 0.677)	1075	929	293,164 (98.9)	264,287 (98.9)	557,451 (98.9)
Neoplasms	Male reproductive system cancers - testis	0.416	0.765 (0.401, 1.46)	0.0827 (0.0285, 0.137)	0.108 (0.0429, 0.173)	-0.0254 (-0.11, 0.0594)	0.0827 (0.0434, 0.122)	0.108 (0.0606, 0.155)	-0.0252 (-0.0866, 0.0363)	17	20	295,225 (99.6)	266,136 (99.6)	561,361 (99.6)
Neoplasms	Malignant neoplasm, unspecified	0.638	1.04 (0.887, 1.22)	1.63 (1.39, 1.87)	1.57 (1.32, 1.82)	0.0604 (-0.286, 0.407)	1.63 (1.46, 1.81)	1.57 (1.39, 1.75)	0.0606 (-0.191, 0.312)	335	291	294,915 (99.5)	265,846 (99.5)	560,761 (99.5)
Neoplasms	Malignant neuroendocrine tumors	0.488	1.13 (0.795, 1.62)	0.335 (0.226, 0.444)	0.295 (0.187, 0.403)	0.0395 (-0.114, 0.193)	0.336 (0.257, 0.415)	0.297 (0.218, 0.375)	0.0391 (-0.0724, 0.151)	69	55	295,173 (99.6)	266,084 (99.6)	561,257 (99.6)
Endocrine, Nutritional and Metabolic Diseases	Malnutrition	0.192	1.05 (0.977, 1.13)	8.06 (7.52, 8.59)	7.69 (7.13, 8.24)	0.371 (-0.399, 1.14)	8.10 (7.71, 8.49)	7.73 (7.33, 8.13)	0.369 (-0.191, 0.929)	1654	1424	293,788 (99.1)	264,822 (99.1)	558,610 (99.1)
Diseases of the Respiratory System	Mediastinal disorders	0.42	0.854 (0.583, 1.25)	0.248 (0.154, 0.342)	0.291 (0.184, 0.398)	-0.0423 (-0.185, 0.100)	0.248 (0.180, 0.316)	0.291 (0.214, 0.369)	-0.0431 (-0.146, 0.0602)	51	54	295,209 (99.6)	266,122 (99.6)	561,331 (99.6)
Factors Influencing Health Status and Contact with Health Services	Medical examination/evaluation	0.857	0.998 (0.981, 1.02)	159 (156, 162)	159 (156, 162)	-0.265 (-4.16, 3.63)	159 (157, 161)	159 (157, 161)	-0.312 (-3.14, 2.52)	25707	23189	243,794 (82.3)	219,238 (82.1)	463,032 (82.2)
Diseases of the Nervous System	Meningitis	0.462	1.15 (0.788, 1.69)	0.292 (0.190, 0.394)	0.253 (0.153, 0.353)	0.039 (-0.104, 0.182)	0.292 (0.218, 0.366)	0.254 (0.181, 0.326)	0.0385 (-0.065, 0.142)	60	47	295,195 (99.6)	266,107 (99.6)	561,302 (99.6)
Diseases of the Genitourinary System	Menopausal disorders	0.573	0.987 (0.941, 1.03)	18.3 (17.5, 19.1)	18.6 (17.7, 19.4)	-0.249 (-1.44, 0.942)	18.3 (17.7, 18.9)	18.6 (17.9, 19.2)	-0.253 (-1.12, 0.610)	3671	3357	289,724 (97.8)	261,189 (97.8)	550,913 (97.8)
Diseases of the Genitourinary System	Menstrual disorders	0.543	1.02 (0.961, 1.08)	12.2 (11.5, 12.9)	12.0 (11.3, 12.7)	0.216 (-0.744, 1.18)	12.2 (11.7, 12.7)	12.0 (11.5, 12.5)	0.215 (-0.481, 0.911)	2462	2181	291,275 (98.3)	262,476 (98.2)	553,751 (98.3)
Mental, Behavioral and Neurodevelopmental Disorders	Mental and substance use disorders in remission	0.643	0.986 (0.927, 1.05)	10.7 (10.1, 11.3)	10.8 (10.2, 11.5)	-0.155 (-1.06, 0.749)	10.7 (10.3, 11.2)	10.9 (10.4, 11.3)	-0.154 (-0.811, 0.503)	2170	1985	292,170 (98.6)	263,288 (98.5)	555,458 (98.6)
Mental, Behavioral and Neurodevelopmental Disorders	Mental and substance use disorders; sequela	0.174	0.523 (0.206, 1.33)	0.0339 (0.000, 0.0687)	0.0648 (0.0143, 0.115)	-0.0309 (-0.0922, 0.0304)	0.0341 (0.00883, 0.0593)	0.0647 (0.0281, 0.101)	-0.0307 (-0.0751, 0.0138)	7	12	295,252 (99.6)	266,161 (99.6)	561,413 (99.6)
Neoplasms	Mesothelioma	0.755	1.17 (0.436, 3.14)	0.0439 (0.00439, 0.0833)	0.0375 (0.000, 0.0759)	0.00639 (-0.0487, 0.0615)	0.0438 (0.0152, 0.0724)	0.0378 (0.00978, 0.0657)	0.00604 (-0.034, 0.046)	9	7	295,262 (99.6)	266,166 (99.6)	561,428 (99.6)
Antimicrobials	methenamine salts antimicrobials	0.13	0.811 (0.618, 1.06)	0.480 (0.350, 0.611)	0.592 (0.439, 0.745)	-0.112 (-0.313, 0.0892)	0.482 (0.387, 0.577)	0.599 (0.488, 0.710)	-0.117 (-0.263, 0.0294)	99	111	295,134 (99.6)	266,071 (99.6)	561,205 (99.6)
Hormones/synthetics/modifiers	mineralocorticoids	0.429	0.913 (0.729, 1.14)	0.742 (0.580, 0.905)	0.813 (0.634, 0.992)	-0.0705 (-0.312, 0.171)	0.745 (0.627, 0.863)	0.815 (0.685, 0.945)	-0.0701 (-0.246, 0.106)	153	151	295,076 (99.6)	265,987 (99.6)	561,063 (99.6)
Ophthalmic agents	miotics, topical ophthalmic	0.0184	0.862 (0.761, 0.975)	2.39 (2.10, 2.68)	2.77 (2.44, 3.11)	-0.384 (-0.825, 0.0581)	2.40 (2.18, 2.61)	2.78 (2.54, 3.02)	-0.386 (-0.707, -0.065)	490	513	294,144 (99.3)	265,069 (99.2)	559,213 (99.2)
Mental, Behavioral and Neurodevelopmental Disorders	Miscellaneous mental and behavioral disorders/conditions	0.891	1.01 (0.919, 1.10)	4.77 (4.35, 5.18)	4.74 (4.30, 5.17)	0.0302 (-0.568, 0.628)	4.78 (4.48, 5.08)	4.75 (4.44, 5.06)	0.029 (-0.405, 0.463)	977	876	294,133 (99.3)	265,141 (99.2)	559,274 (99.2)
Central nervous system medications	monamine oxidase inhibitor antidepressants	0.966	0.981 (0.417, 2.31)	0.0535 (0.0099, 0.0971)	0.0545 (0.00817, 0.101)	-0.00103 (-0.0647, 0.0626)	0.0535 (0.0219, 0.0851)	0.0539 (0.0205, 0.0874)	-0.00041 (-0.0464, 0.0456)	11	10	295,251 (99.6)	266,159 (99.6)	561,410 (99.6)
Dental and oral agents, topical	mouthwashes	0.688	1.02 (0.925, 1.13)	4.12 (3.74, 4.51)	4.04 (3.64, 4.44)	0.0826 (-0.472, 0.637)	4.14 (3.86, 4.41)	4.06 (3.77, 4.35)	0.0757 (-0.327, 0.478)	846	749	294,265 (99.3)	265,206 (99.3)	559,471 (99.3)
Respiratory tract medications	mucolytics	0.887	0.980 (0.738, 1.30)	0.484 (0.353, 0.615)	0.494 (0.355, 0.634)	-0.01 (-0.202, 0.182)	0.487 (0.391, 0.582)	0.496 (0.395, 0.598)	-0.00959 (-0.149, 0.130)	100	92	295,170 (99.6)	266,109 (99.6)	561,279 (99.6)
Neoplasms	Multiple myeloma	0.964	1.01 (0.778, 1.30)	0.599 (0.453, 0.745)	0.595 (0.442, 0.749)	0.00361 (-0.208, 0.215)	0.599 (0.493, 0.705)	0.599 (0.488, 0.711)	-0.000202 (-0.154, 0.154)	123	111	294,991 (99.5)	265,908 (99.5)	560,899 (99.5)
Diseases of the Nervous System	Multiple sclerosis	0.285	0.904 (0.752, 1.09)	1.10 (0.905, 1.30)	1.22 (1.00, 1.44)	-0.117 (-0.413, 0.179)	1.10 (0.959, 1.25)	1.22 (1.06, 1.38)	-0.115 (-0.329, 0.0998)	226	225	294,401 (99.3)	265,301 (99.3)	559,702 (99.3)
Vitamins	multivitamins	0.198	0.874 (0.712, 1.07)	0.875 (0.699, 1.05)	1.00 (0.803, 1.20)	-0.126 (-0.392, 0.140)	0.877 (0.749, 1.00)	1.00 (0.860, 1.15)	-0.128 (-0.321, 0.0653)	180	186	295,054 (99.6)	265,961 (99.5)	561,015 (99.6)
Vitamins	multivitamins with minerals	0.148	0.941 (0.867, 1.02)	5.67 (5.22, 6.12)	6.02 (5.53, 6.51)	-0.354 (-1.02, 0.310)	5.69 (5.36, 6.01)	6.04 (5.69, 6.40)	-0.358 (-0.841, 0.125)	1161	1113	293,881 (99.2)	264,871 (99.1)	558,752 (99.2)
Diseases of the Musculoskeletal System and Connective Tissue	Muscle disorders	0.718	0.990 (0.935, 1.05)	12.5 (11.9, 13.2)	12.7 (11.9, 13.4)	-0.131 (-1.11, 0.848)	12.5 (12.1, 13.0)	12.7 (12.2, 13.2)	-0.133 (-0.843, 0.578)	2537	2313	291,771 (98.5)	263,064 (98.5)	554,835 (98.5)
Diseases of the Musculoskeletal System and Connective Tissue	Musculoskeletal abscess	0.852	1.07 (0.538, 2.12)	0.0868 (0.0313, 0.142)	0.0813 (0.0247, 0.138)	0.00548 (-0.0738, 0.0848)	0.0876 (0.0471, 0.128)	0.0809 (0.040, 0.122)	0.00668 (-0.0509, 0.0642)	18	15	295,257 (99.6)	266,153 (99.6)	561,410 (99.6)
Musculoskeletal medications	musculoskeletal agents, other	0.0787	0.906 (0.811, 1.01)	3.07 (2.73, 3.40)	3.39 (3.02, 3.75)	-0.32 (-0.814, 0.173)	3.07 (2.83, 3.31)	3.40 (3.13, 3.66)	-0.323 (-0.682, 0.0347)	629	627	294,450 (99.4)	265,393 (99.3)	559,843 (99.3)
Diseases of the Musculoskeletal System and Connective Tissue	Musculoskeletal pain, not low back pain	0.358	0.992 (0.975, 1.01)	158 (155, 160)	159 (156, 162)	-1.3 (-5.13, 2.53)	158 (156, 160)	159 (157, 161)	-1.37 (-4.15, 1.41)	26276	23904	252,462 (85.2)	227,635 (85.2)	480,097 (85.2)
Ophthalmic agents	mydriatics/cycloplegics, topical ophthalmic	0.312	0.947 (0.853, 1.05)	3.46 (3.11, 3.82)	3.66 (3.28, 4.04)	-0.193 (-0.711, 0.325)	3.49 (3.24, 3.75)	3.69 (3.41, 3.97)	-0.195 (-0.572, 0.182)	715	681	294,329 (99.3)	265,300 (99.3)	559,629 (99.3)
Neoplasms	Myelodysplastic syndrome (MDS)	0.205	1.20 (0.903, 1.61)	0.525 (0.388, 0.662)	0.436 (0.305, 0.567)	0.0893 (-0.1, 0.279)	0.526 (0.427, 0.625)	0.437 (0.342, 0.532)	0.0887 (-0.0488, 0.226)	108	81	295,097 (99.6)	265,986 (99.6)	561,083 (99.6)
Diseases of the Circulatory System	Myocarditis and cardiomyopathy	0.89	1.01 (0.932, 1.08)	7.05 (6.54, 7.55)	7.01 (6.48, 7.54)	0.0378 (-0.693, 0.768)	7.05 (6.69, 7.42)	7.02 (6.64, 7.41)	0.0315 (-0.499, 0.562)	1431	1285	292,122 (98.6)	263,256 (98.5)	555,378 (98.6)
Diseases of the Nervous System	Myopathies	0.836	1.02 (0.837, 1.25)	1.01 (0.817, 1.20)	0.985 (0.788, 1.18)	0.0209 (-0.252, 0.294)	1.01 (0.871, 1.15)	0.988 (0.845, 1.13)	0.0204 (-0.178, 0.219)	207	183	294,880 (99.5)	265,854 (99.5)	560,734 (99.5)
Nasal and throat agents, topical	nasal and throat, topical, other	0.714	0.987 (0.922, 1.06)	8.42 (7.87, 8.97)	8.53 (7.95, 9.11)	-0.108 (-0.909, 0.693)	8.45 (8.05, 8.85)	8.56 (8.14, 8.99)	-0.115 (-0.697, 0.467)	1720	1572	293,437 (99.0)	264,359 (99.0)	557,796 (99.0)
Symptoms, Signs and Abnormal Clinical and Laboratory Findings, Not Elsewhere Classified	Nausea and vomiting	0.098	1.03 (0.994, 1.08)	26.7 (25.7, 27.7)	25.8 (24.8, 26.9)	0.873 (-0.554, 2.30)	26.8 (26.0, 27.5)	25.9 (25.2, 26.7)	0.851 (-0.186, 1.89)	5310	4636	287,504 (97.0)	259,028 (97.0)	546,532 (97.0)
Factors Influencing Health Status and Contact with Health Services	Neoplasm-related encounters	0.739	1.00 (0.983, 1.02)	118 (115, 120)	117 (115, 120)	0.410 (-2.89, 3.71)	118 (116, 119)	117 (115, 119)	0.426 (-1.97, 2.82)	19507	17493	247,980 (83.7)	223,271 (83.6)	471,251 (83.6)
Neoplasms	Neoplasms of unspecified nature or uncertain behavior	0.607	0.988 (0.944, 1.03)	19.5 (18.7, 20.4)	19.8 (18.9, 20.7)	-0.234 (-1.46, 0.996)	19.6 (19.0, 20.2)	19.8 (19.2, 20.5)	-0.243 (-1.14, 0.651)	3917	3577	289,426 (97.7)	260,784 (97.6)	550,210 (97.6)
Diseases of the Genitourinary System	Nephritis; nephrosis; renal sclerosis	0.489	0.965 (0.874, 1.07)	3.92 (3.54, 4.29)	4.06 (3.66, 4.46)	-0.14 (-0.689, 0.409)	3.93 (3.66, 4.20)	4.07 (3.78, 4.36)	-0.139 (-0.538, 0.260)	802	749	293,561 (99.1)	264,565 (99.0)	558,126 (99.0)
Diseases of the Nervous System	Nerve and nerve root disorders	0.291	0.976 (0.932, 1.02)	19.0 (18.2, 19.8)	19.5 (18.6, 20.4)	-0.475 (-1.69, 0.742)	19.0 (18.4, 19.6)	19.5 (18.9, 20.1)	-0.472 (-1.35, 0.411)	3812	3526	289,800 (97.8)	261,337 (97.8)	551,137 (97.8)
Neoplasms	Nervous system cancers - all other types	0.45	1.61 (0.470, 5.49)	0.0345 (0.000, 0.0695)	0.0215 (0.000, 0.0506)	0.013 (-0.0325, 0.0586)	0.0341 (0.00883, 0.0593)	0.0216 (0.000432, 0.0427)	0.0125 (-0.0204, 0.0454)	7	4	295,265 (99.6)	266,167 (99.6)	561,432 (99.6)
Neoplasms	Nervous system cancers - brain	0.143	0.779 (0.557, 1.09)	0.311 (0.206, 0.417)	0.400 (0.274, 0.525)	-0.0883 (-0.252, 0.0755)	0.312 (0.235, 0.388)	0.399 (0.308, 0.490)	-0.0877 (-0.206, 0.031)	64	74	295,152 (99.6)	266,086 (99.6)	561,238 (99.6)
Diseases of the Nervous System	Nervous system pain and pain syndromes	0.226	0.985 (0.962, 1.01)	77.3 (75.5, 79.0)	78.4 (76.5, 80.3)	-1.15 (-3.7, 1.41)	77.5 (76.2, 78.7)	78.6 (77.3, 80.0)	-1.18 (-3.03, 0.681)	14215	12988	271,108 (91.5)	243,994 (91.3)	515,102 (91.4)
Symptoms, Signs and Abnormal Clinical and Laboratory Findings, Not Elsewhere Classified	Nervous system signs and symptoms	0.431	0.989 (0.963, 1.02)	58.9 (57.4, 60.4)	59.6 (58.0, 61.1)	-0.638 (-2.83, 1.55)	59.1 (58.0, 60.2)	59.8 (58.6, 60.9)	-0.657 (-2.25, 0.934)	11243	10249	278,769 (94.1)	251,153 (94.0)	529,922 (94.0)
Diseases of the Nervous System	Neurocognitive disorders	0.791	0.993 (0.943, 1.05)	15.0 (14.3, 15.8)	15.1 (14.4, 15.9)	-0.105 (-1.18, 0.968)	15.1 (14.5, 15.6)	15.2 (14.6, 15.7)	-0.113 (-0.893, 0.667)	3037	2756	290,837 (98.1)	261,728 (98.0)	552,565 (98.1)
Mental, Behavioral and Neurodevelopmental Disorders	Neurodevelopmental disorders	0.499	0.975 (0.904, 1.05)	7.07 (6.57, 7.57)	7.25 (6.72, 7.79)	-0.185 (-0.922, 0.552)	7.06 (6.70, 7.43)	7.24 (6.85, 7.63)	-0.182 (-0.716, 0.352)	1435	1328	292,662 (98.8)	263,813 (98.7)	556,475 (98.8)
Diseases of the Musculoskeletal System and Connective Tissue	Neurogenic/neuropathic arthropathy	0.806	1.06 (0.674, 1.66)	0.199 (0.115, 0.283)	0.188 (0.102, 0.274)	0.011 (-0.109, 0.131)	0.200 (0.138, 0.261)	0.189 (0.126, 0.251)	0.0107 (-0.0767, 0.0982)	41	35	295,209 (99.6)	266,125 (99.6)	561,334 (99.6)
Musculoskeletal medications	neuromuscular blocking agents	0.0753	1.05 (0.995, 1.11)	14.8 (14.1, 15.5)	14.1 (13.4, 14.9)	0.692 (-0.359, 1.74)	14.8 (14.3, 15.4)	14.1 (13.6, 14.7)	0.694 (-0.0686, 1.46)	2993	2576	291,081 (98.2)	262,516 (98.3)	553,597 (98.2)
Diseases of the Eye and Adnexa	Neuro-ophthalmology	0.0725	0.869 (0.745, 1.01)	1.55 (1.31, 1.78)	1.78 (1.52, 2.05)	-0.234 (-0.589, 0.120)	1.56 (1.38, 1.73)	1.79 (1.60, 1.99)	-0.239 (-0.497, 0.0185)	319	332	294,833 (99.5)	265,767 (99.5)	560,600 (99.5)
Vitamins	nicotinic acid	0.881	1.01 (0.850, 1.21)	1.28 (1.07, 1.49)	1.26 (1.04, 1.49)	0.0171 (-0.292, 0.326)	1.28 (1.13, 1.44)	1.26 (1.10, 1.43)	0.0178 (-0.206, 0.242)	263	234	294,845 (99.5)	265,820 (99.5)	560,665 (99.5)
Antimicrobials	nitrofurans antimicrobials	0.676	0.990 (0.946, 1.04)	18.8 (17.9, 19.6)	19.0 (18.1, 19.8)	-0.187 (-1.39, 1.02)	18.8 (18.2, 19.4)	19.0 (18.4, 19.7)	-0.219 (-1.09, 0.654)	3782	3450	290,693 (98.1)	261,927 (98.0)	552,620 (98.1)
Factors Influencing Health Status and Contact with Health Services	No immunization or underimmunization	0.244	0.892 (0.736, 1.08)	1.01 (0.819, 1.20)	1.13 (0.919, 1.34)	-0.122 (-0.406, 0.162)	1.01 (0.872, 1.15)	1.13 (0.981, 1.29)	-0.126 (-0.332, 0.0802)	207	210	294,786 (99.5)	265,703 (99.5)	560,489 (99.5)
Neoplasms	Non-Hodgkin lymphoma	0.77	0.978 (0.839, 1.14)	1.68 (1.43, 1.92)	1.71 (1.45, 1.97)	-0.0384 (-0.396, 0.319)	1.68 (1.50, 1.86)	1.72 (1.53, 1.91)	-0.0418 (-0.301, 0.218)	344	318	294,457 (99.4)	265,387 (99.3)	559,844 (99.3)
Diseases of the Digestive System	Noninfectious gastroenteritis	0.481	0.978 (0.920, 1.04)	10.5 (9.91, 11.1)	10.8 (10.1, 11.4)	-0.234 (-1.13, 0.665)	10.6 (10.1, 11.0)	10.8 (10.3, 11.3)	-0.242 (-0.895, 0.411)	2139	1974	292,266 (98.6)	263,495 (98.6)	555,761 (98.6)
Diseases of the Digestive System	Noninfectious hepatitis	0.856	1.02 (0.845, 1.22)	1.16 (0.959, 1.37)	1.14 (0.930, 1.36)	0.0198 (-0.274, 0.314)	1.16 (1.01, 1.31)	1.14 (0.986, 1.29)	0.020 (-0.193, 0.233)	238	211	294,851 (99.5)	265,786 (99.5)	560,637 (99.5)
Diagnostic agents	non-ionic contrast media	0.909	0.969 (0.568, 1.65)	0.136 (0.0663, 0.205)	0.140 (0.0658, 0.214)	-0.00429 (-0.106, 0.0974)	0.136 (0.0858, 0.187)	0.140 (0.0863, 0.194)	-0.00399 (-0.0778, 0.0698)	28	26	295,251 (99.6)	266,152 (99.6)	561,403 (99.6)
Diseases of the Genitourinary System	Nonmalignant breast conditions	0.358	1.02 (0.976, 1.07)	18.7 (17.9, 19.5)	18.3 (17.4, 19.1)	0.406 (-0.785, 1.60)	18.7 (18.1, 19.3)	18.3 (17.7, 18.9)	0.409 (-0.455, 1.27)	3756	3315	290,239 (97.9)	261,604 (97.9)	551,843 (97.9)
Central nervous system medications	non-opioid analgesics	0.472	1.01 (0.988, 1.03)	126 (124, 128)	125 (123, 128)	0.878 (-2.43, 4.18)	126 (125, 128)	125 (124, 127)	0.871 (-1.53, 3.27)	22376	20014	264,830 (89.4)	238,340 (89.2)	503,170 (89.3)
Respiratory tract medications	non-opioid-containing antitussives/expectorants	0.426	0.987 (0.955, 1.02)	37.5 (36.3, 38.7)	38.0 (36.8, 39.3)	-0.502 (-2.22, 1.22)	37.7 (36.8, 38.6)	38.2 (37.3, 39.1)	-0.531 (-1.78, 0.720)	7406	6772	286,413 (96.6)	258,105 (96.6)	544,518 (96.6)
Diseases of the Skin and Subcutaneous Tissue	Non-pressure ulcer of skin	0.738	0.985 (0.904, 1.07)	5.34 (4.91, 5.78)	5.42 (4.96, 5.89)	-0.0784 (-0.716, 0.559)	5.36 (5.04, 5.68)	5.44 (5.11, 5.78)	-0.0843 (-0.547, 0.379)	1094	1002	293,761 (99.1)	264,670 (99.1)	558,431 (99.1)
Diseases of the Circulatory System	Nonrheumatic and unspecified valve disorders	0.763	0.992 (0.941, 1.05)	14.3 (13.6, 15.0)	14.4 (13.6, 15.2)	-0.117 (-1.17, 0.933)	14.3 (13.8, 14.8)	14.4 (13.9, 15.0)	-0.113 (-0.876, 0.649)	2873	2612	289,518 (97.7)	260,949 (97.7)	550,467 (97.7)
Musculoskeletal medications	nonsalicylate nsais, antirheumatic	0.711	1.00 (0.987, 1.02)	180 (177, 183)	179 (176, 182)	0.587 (-3.56, 4.74)	180 (178, 182)	180 (178, 182)	0.590 (-2.42, 3.60)	29001	26018	245,848 (83.0)	221,147 (82.8)	466,995 (82.9)
Diseases of the Circulatory System	Nonspecific chest pain	0.645	1.01 (0.976, 1.04)	43.2 (41.9, 44.5)	42.9 (41.5, 44.2)	0.315 (-1.53, 2.16)	43.3 (42.4, 44.2)	43.0 (42.0, 43.9)	0.341 (-1.0, 1.68)	8391	7509	282,559 (95.3)	254,626 (95.3)	537,185 (95.3)
Diseases of the Blood and Blood Forming Organs and Certain Disorders Involving the Immune Mechanism	Nutritional anemia	0.473	0.981 (0.932, 1.03)	14.9 (14.2, 15.7)	15.2 (14.4, 16.0)	-0.285 (-1.36, 0.790)	15.0 (14.5, 15.5)	15.3 (14.7, 15.8)	-0.276 (-1.06, 0.505)	3015	2767	290,416 (98.0)	261,555 (97.9)	551,971 (98.0)
Endocrine, Nutritional and Metabolic Diseases	Nutritional deficiencies	0.675	0.993 (0.961, 1.03)	38.2 (37.0, 39.4)	38.5 (37.2, 39.8)	-0.27 (-2.02, 1.48)	38.3 (37.4, 39.2)	38.6 (37.7, 39.5)	-0.28 (-1.55, 0.991)	7384	6705	280,933 (94.8)	253,013 (94.7)	533,946 (94.8)
Endocrine, Nutritional and Metabolic Diseases	Obesity	0.874	1.00 (0.972, 1.03)	45.8 (44.5, 47.2)	45.7 (44.3, 47.1)	0.116 (-1.81, 2.04)	45.9 (44.9, 46.8)	45.8 (44.8, 46.8)	0.0974 (-1.3, 1.49)	8747	7868	278,644 (94.0)	250,976 (93.9)	529,620 (94.0)
Mental, Behavioral and Neurodevelopmental Disorders	Obsessive-compulsive and related disorders	0.184	0.884 (0.738, 1.06)	1.13 (0.925, 1.33)	1.27 (1.05, 1.50)	-0.147 (-0.448, 0.153)	1.13 (0.981, 1.27)	1.28 (1.11, 1.44)	-0.149 (-0.367, 0.0688)	231	236	294,868 (99.5)	265,794 (99.5)	560,662 (99.5)
Diseases of the Circulatory System	Occlusion or stenosis of precerebral or cerebral arteries without infarction	0.605	1.02 (0.945, 1.10)	6.88 (6.38, 7.38)	6.74 (6.23, 7.26)	0.137 (-0.581, 0.855)	6.90 (6.54, 7.26)	6.76 (6.38, 7.13)	0.142 (-0.379, 0.663)	1405	1241	293,240 (99.0)	264,239 (98.9)	557,479 (98.9)
Diseases of the Eye and Adnexa	Oculofacial plastics and orbital conditions	0.68	1.01 (0.948, 1.08)	8.84 (8.27, 9.40)	8.72 (8.13, 9.30)	0.123 (-0.692, 0.938)	8.88 (8.47, 9.29)	8.76 (8.33, 9.19)	0.115 (-0.477, 0.708)	1806	1607	293,118 (98.9)	264,025 (98.8)	557,143 (98.9)
Ophthalmic agents	ophthalmics, other	0.035	0.944 (0.894, 0.996)	13.4 (12.7, 14.1)	14.2 (13.5, 15.0)	-0.8 (-1.83, 0.228)	13.5 (13.0, 14.0)	14.3 (13.7, 14.8)	-0.807 (-1.55, -0.0597)	2721	2600	291,357 (98.3)	262,553 (98.3)	553,910 (98.3)
Central nervous system medications	opioid analgesics	0.84	1.00 (0.984, 1.02)	157 (154, 160)	157 (154, 159)	0.298 (-3.52, 4.12)	157 (155, 159)	157 (155, 159)	0.296 (-2.48, 3.07)	25989	23362	250,091 (84.4)	224,927 (84.2)	475,018 (84.3)
Central nervous system medications	opioid antagonist analgesics	0.0705	0.952 (0.902, 1.00)	13.4 (12.7, 14.1)	14.0 (13.3, 14.8)	-0.681 (-1.7, 0.339)	13.4 (12.9, 13.9)	14.1 (13.5, 14.6)	-0.67 (-1.41, 0.0703)	2727	2582	293,579 (99.1)	264,637 (99.1)	558,216 (99.1)
Respiratory tract medications	opioid-containing antitussives/expectorants	0.61	1.01 (0.968, 1.06)	21.2 (20.3, 22.1)	21.0 (20.0, 21.9)	0.245 (-1.03, 1.52)	21.3 (20.6, 21.9)	21.0 (20.3, 21.7)	0.241 (-0.686, 1.17)	4225	3770	288,119 (97.2)	259,791 (97.2)	547,910 (97.2)
Mental, Behavioral and Neurodevelopmental Disorders	Opioid-related disorders	0.48	0.974 (0.906, 1.05)	7.45 (6.93, 7.96)	7.64 (7.09, 8.19)	-0.197 (-0.954, 0.560)	7.48 (7.11, 7.86)	7.68 (7.28, 8.08)	-0.2 (-0.75, 0.351)	1519	1407	292,465 (98.7)	263,664 (98.7)	556,129 (98.7)
Mental, Behavioral and Neurodevelopmental Disorders	Opioid-related disorders; subsequent encounter	0.183	0.225 (0.0252, 2.02)	0.00486 (0.000, 0.018)	0.0215 (0.000, 0.0507)	-0.0167 (-0.0487, 0.0153)	0.00487 (0.000, 0.0144)	0.0216 (0.000432, 0.0427)	-0.0167 (-0.0399, 0.00648)	1	4	295,263 (99.6)	266,165 (99.6)	561,428 (99.6)
Hormones/synthetics/modifiers	oral hypoglycemic agents, oral	0.975	1.00 (0.973, 1.03)	62.9 (61.3, 64.5)	62.9 (61.2, 64.6)	-0.0314 (-2.33, 2.26)	63.0 (61.8, 64.1)	63.0 (61.8, 64.2)	-0.0392 (-1.71, 1.63)	11573	10414	270,657 (91.3)	243,251 (91.0)	513,908 (91.2)
Factors Influencing Health Status and Contact with Health Services	Organ transplant status	0.736	1.03 (0.861, 1.24)	1.23 (1.02, 1.44)	1.19 (0.977, 1.41)	0.0378 (-0.264, 0.340)	1.23 (1.08, 1.39)	1.19 (1.04, 1.35)	0.0392 (-0.18, 0.258)	253	221	294,662 (99.4)	265,616 (99.4)	560,278 (99.4)
Diseases of the Musculoskeletal System and Connective Tissue	Osteoarthritis	0.0308	1.03 (1.00, 1.06)	58.5 (57.0, 60.0)	56.8 (55.2, 58.4)	1.73 (-0.436, 3.90)	58.7 (57.6, 59.8)	57.0 (55.8, 58.1)	1.71 (0.138, 3.29)	11066	9696	276,809 (93.4)	249,576 (93.4)	526,385 (93.4)
Diseases of the Musculoskeletal System and Connective Tissue	Osteomalacia	0.355	0.751 (0.409, 1.38)	0.0929 (0.0354, 0.150)	0.124 (0.0539, 0.194)	-0.0308 (-0.121, 0.0596)	0.0925 (0.0509, 0.134)	0.124 (0.0734, 0.175)	-0.0316 (-0.0972, 0.034)	19	23	295,224 (99.6)	266,138 (99.6)	561,362 (99.6)
Diseases of the Musculoskeletal System and Connective Tissue	Osteomyelitis	0.238	1.09 (0.942, 1.27)	1.84 (1.58, 2.10)	1.68 (1.42, 1.94)	0.159 (-0.204, 0.522)	1.84 (1.66, 2.03)	1.69 (1.50, 1.87)	0.157 (-0.106, 0.421)	378	312	294,718 (99.5)	265,717 (99.5)	560,435 (99.5)
Diseases of the Musculoskeletal System and Connective Tissue	Osteoporosis	0.441	0.982 (0.938, 1.03)	19.3 (18.5, 20.2)	19.7 (18.8, 20.6)	-0.35 (-1.58, 0.879)	19.4 (18.8, 20.0)	19.7 (19.1, 20.4)	-0.368 (-1.26, 0.525)	3856	3542	287,916 (97.2)	259,341 (97.1)	547,257 (97.1)
Factors Influencing Health Status and Contact with Health Services	Other aftercare encounter	0.135	0.975 (0.943, 1.01)	36.0 (34.9, 37.2)	37.0 (35.7, 38.2)	-0.934 (-2.63, 0.758)	36.2 (35.3, 37.0)	37.2 (36.3, 38.1)	-0.988 (-2.22, 0.243)	7102	6572	285,310 (96.3)	256,942 (96.2)	542,252 (96.2)
Diseases of the Circulatory System	Other and ill-defined cerebrovascular disease	0.998	1.00 (0.894, 1.12)	3.17 (2.84, 3.51)	3.17 (2.82, 3.53)	-0.000851 (-0.489, 0.488)	3.19 (2.94, 3.43)	3.19 (2.93, 3.45)	-0.00495 (-0.36, 0.350)	652	589	294,317 (99.3)	265,265 (99.3)	559,582 (99.3)
Diseases of the Circulatory System	Other and ill-defined heart disease	0.212	1.05 (0.971, 1.14)	6.23 (5.75, 6.70)	5.91 (5.43, 6.40)	0.313 (-0.364, 0.989)	6.24 (5.90, 6.58)	5.93 (5.58, 6.28)	0.309 (-0.183, 0.800)	1272	1091	293,467 (99.0)	264,547 (99.0)	558,014 (99.0)
Symptoms, Signs and Abnormal Clinical and Laboratory Findings, Not Elsewhere Classified	Other general signs and symptoms	0.746	0.996 (0.974, 1.02)	84.9 (83.1, 86.7)	85.2 (83.3, 87.2)	-0.319 (-2.98, 2.35)	85.1 (83.8, 86.5)	85.5 (84.1, 86.9)	-0.412 (-2.35, 1.52)	15716	14213	272,936 (92.1)	245,501 (91.9)	518,437 (92.0)
Diseases of the Nervous System	Other nervous system disorders (neither hereditary nor degenerative)	0.979	0.999 (0.950, 1.05)	15.4 (14.6, 16.1)	15.4 (14.6, 16.2)	-0.0113 (-1.1, 1.07)	15.4 (14.9, 16.0)	15.5 (14.9, 16.0)	-0.0205 (-0.809, 0.768)	3112	2809	290,895 (98.2)	261,994 (98.1)	552,889 (98.1)
Diseases of the Nervous System	Other nervous system disorders (often hereditary or degenerative)	0.305	0.975 (0.928, 1.02)	16.7 (15.9, 17.5)	17.2 (16.3, 18.0)	-0.433 (-1.57, 0.707)	16.8 (16.2, 17.3)	17.2 (16.6, 17.8)	-0.453 (-1.28, 0.375)	3370	3121	290,448 (98.0)	261,678 (97.9)	552,126 (98.0)
Diseases of the Circulatory System	Other specified and unspecified circulatory disease	0.696	0.988 (0.930, 1.05)	10.8 (10.2, 11.4)	10.9 (10.3, 11.6)	-0.133 (-1.04, 0.778)	10.8 (10.4, 11.3)	11.0 (10.5, 11.5)	-0.135 (-0.797, 0.526)	2192	2002	291,338 (98.3)	262,626 (98.3)	553,964 (98.3)
Diseases of the Genitourinary System	Other specified and unspecified diseases of bladder and urethra	0.694	1.02 (0.942, 1.09)	7.17 (6.66, 7.67)	7.06 (6.53, 7.59)	0.106 (-0.627, 0.840)	7.19 (6.82, 7.56)	7.09 (6.71, 7.48)	0.0976 (-0.435, 0.630)	1464	1303	293,259 (99.0)	264,338 (98.9)	557,597 (99.0)
Diseases of the Genitourinary System	Other specified and unspecified diseases of kidney and ureters	0.808	1.01 (0.963, 1.05)	21.5 (20.6, 22.3)	21.3 (20.4, 22.3)	0.116 (-1.17, 1.40)	21.5 (20.9, 22.2)	21.4 (20.7, 22.1)	0.111 (-0.822, 1.04)	4298	3858	288,911 (97.5)	260,445 (97.5)	549,356 (97.5)
Diseases of the Digestive System	Other specified and unspecified disorders of stomach and duodenum	0.497	0.969 (0.887, 1.06)	4.88 (4.46, 5.30)	5.03 (4.59, 5.48)	-0.153 (-0.765, 0.458)	4.89 (4.59, 5.20)	5.04 (4.72, 5.37)	-0.151 (-0.595, 0.293)	999	929	293,882 (99.2)	264,887 (99.1)	558,769 (99.2)
Diseases of the Ear and Mastoid Process	Other specified and unspecified disorders of the ear	0.229	0.979 (0.945, 1.01)	32.5 (31.4, 33.6)	33.2 (32.1, 34.4)	-0.713 (-2.31, 0.888)	32.6 (31.8, 33.4)	33.3 (32.5, 34.2)	-0.719 (-1.88, 0.444)	6448	5942	287,165 (96.9)	258,750 (96.9)	545,915 (96.9)
Endocrine, Nutritional and Metabolic Diseases	Other specified and unspecified endocrine disorders	0.176	1.04 (0.984, 1.09)	14.6 (13.9, 15.3)	14.1 (13.3, 14.8)	0.525 (-0.522, 1.57)	14.6 (14.1, 15.1)	14.1 (13.5, 14.6)	0.519 (-0.241, 1.28)	2935	2555	290,205 (97.9)	261,679 (97.9)	551,884 (97.9)
Diseases of the Digestive System	Other specified and unspecified gastrointestinal disorders	0.922	1.00 (0.967, 1.04)	33.4 (32.2, 34.5)	33.3 (32.1, 34.5)	0.0591 (-1.56, 1.67)	33.5 (32.6, 34.3)	33.4 (32.6, 34.3)	0.0166 (-1.16, 1.19)	6574	5929	285,568 (96.4)	257,426 (96.4)	542,994 (96.4)
Diseases of the Blood and Blood Forming Organs and Certain Disorders Involving the Immune Mechanism	Other specified and unspecified hematologic conditions	0.584	1.03 (0.928, 1.14)	3.69 (3.33, 4.06)	3.59 (3.21, 3.97)	0.106 (-0.418, 0.629)	3.70 (3.44, 3.96)	3.60 (3.32, 3.87)	0.102 (-0.278, 0.483)	757	664	294,201 (99.3)	265,206 (99.3)	559,407 (99.3)
Diseases of the Digestive System	Other specified and unspecified liver disease	0.754	0.991 (0.935, 1.05)	12.0 (11.4, 12.7)	12.1 (11.4, 12.8)	-0.111 (-1.07, 0.849)	12.0 (11.6, 12.5)	12.2 (11.7, 12.7)	-0.119 (-0.816, 0.578)	2432	2215	291,317 (98.3)	262,572 (98.3)	553,889 (98.3)
Diseases of the Respiratory System	Other specified and unspecified lower respiratory disease	0.174	0.962 (0.909, 1.02)	12.4 (11.7, 13.1)	12.9 (12.2, 13.6)	-0.493 (-1.47, 0.489)	12.4 (12.0, 12.9)	12.9 (12.4, 13.5)	-0.498 (-1.21, 0.215)	2520	2364	292,026 (98.5)	263,272 (98.5)	555,298 (98.5)
Mental, Behavioral and Neurodevelopmental Disorders	Other specified and unspecified mood disorders	0.383	0.942 (0.824, 1.08)	2.14 (1.87, 2.42)	2.27 (1.97, 2.57)	-0.131 (-0.539, 0.276)	2.15 (1.95, 2.35)	2.28 (2.06, 2.50)	-0.13 (-0.426, 0.166)	440	421	294,514 (99.4)	265,489 (99.4)	560,003 (99.4)
Endocrine, Nutritional and Metabolic Diseases	Other specified and unspecified nutritional and metabolic disorders	0.181	1.03 (0.988, 1.07)	27.0 (26.0, 28.0)	26.3 (25.3, 27.3)	0.712 (-0.726, 2.15)	27.1 (26.3, 27.8)	26.3 (25.6, 27.1)	0.723 (-0.32, 1.77)	5368	4709	287,719 (97.1)	259,080 (97.0)	546,799 (97.0)
Diseases of the Skin and Subcutaneous Tissue	Other specified and unspecified skin disorders	0.193	0.985 (0.963, 1.01)	86.7 (84.9, 88.6)	88.1 (86.1, 90.0)	-1.31 (-4.03, 1.40)	86.9 (85.5, 88.2)	88.2 (86.8, 89.6)	-1.31 (-3.29, 0.658)	15878	14501	270,600 (91.3)	243,262 (91.1)	513,862 (91.2)
Diseases of the Respiratory System	Other specified and unspecified upper respiratory disease	0.47	0.988 (0.956, 1.02)	38.9 (37.7, 40.1)	39.3 (38.1, 40.6)	-0.468 (-2.22, 1.29)	38.9 (38.0, 39.8)	39.4 (38.5, 40.3)	-0.479 (-1.75, 0.796)	7598	6937	284,415 (96.0)	256,371 (96.0)	540,786 (96.0)
Diseases of the Musculoskeletal System and Connective Tissue	Other specified bone disease and musculoskeletal deformities	0.66	0.991 (0.952, 1.03)	25.4 (24.4, 26.3)	25.6 (24.6, 26.6)	-0.229 (-1.64, 1.18)	25.4 (24.7, 26.1)	25.6 (24.9, 26.4)	-0.226 (-1.25, 0.796)	5035	4581	287,420 (97.0)	259,017 (97.0)	546,437 (97.0)
Diseases of the Musculoskeletal System and Connective Tissue	Other specified chronic arthropathy	0.434	0.936 (0.792, 1.11)	1.38 (1.16, 1.60)	1.48 (1.23, 1.72)	-0.0949 (-0.423, 0.233)	1.38 (1.22, 1.54)	1.48 (1.30, 1.65)	-0.0956 (-0.333, 0.142)	283	273	294,688 (99.4)	265,652 (99.4)	560,340 (99.4)
Diseases of the Nervous System	Other specified CNS infection and poliomyelitis	0.329	1.24 (0.804, 1.92)	0.233 (0.142, 0.324)	0.188 (0.102, 0.274)	0.0455 (-0.0798, 0.171)	0.234 (0.168, 0.300)	0.189 (0.126, 0.251)	0.0448 (-0.0462, 0.136)	48	35	295,200 (99.6)	266,095 (99.6)	561,295 (99.6)
Diseases of the Musculoskeletal System and Connective Tissue	Other specified connective tissue disease	0.655	1.01 (0.978, 1.04)	50.9 (49.5, 52.3)	50.6 (49.1, 52.0)	0.331 (-1.68, 2.35)	51.0 (50.0, 52.0)	50.7 (49.6, 51.7)	0.323 (-1.14, 1.79)	9811	8785	281,629 (95.0)	253,525 (94.9)	535,154 (95.0)
Diseases of the Circulatory System	Other specified diseases of veins and lymphatics	0.758	1.01 (0.929, 1.11)	5.16 (4.73, 5.59)	5.09 (4.64, 5.54)	0.0709 (-0.551, 0.693)	5.17 (4.86, 5.48)	5.10 (4.78, 5.43)	0.0676 (-0.384, 0.519)	1055	939	293,640 (99.1)	264,596 (99.0)	558,236 (99.1)
Factors Influencing Health Status and Contact with Health Services	Other specified encounters and counseling	0.708	1.01 (0.972, 1.04)	33.6 (32.5, 34.8)	33.4 (32.2, 34.6)	0.222 (-1.39, 1.84)	33.7 (32.9, 34.5)	33.5 (32.7, 34.4)	0.212 (-0.961, 1.38)	6680	5987	287,541 (97.0)	259,123 (97.0)	546,664 (97.0)
Diseases of the Eye and Adnexa	Other specified eye disorders	0.563	0.973 (0.887, 1.07)	4.53 (4.12, 4.93)	4.65 (4.22, 5.08)	-0.126 (-0.714, 0.462)	4.54 (4.25, 4.84)	4.68 (4.37, 4.99)	-0.136 (-0.564, 0.292)	929	863	294,161 (99.3)	265,121 (99.2)	559,282 (99.2)
Diseases of the Genitourinary System	Other specified female genital disorders	0.998	1.00 (0.963, 1.04)	29.2 (28.2, 30.3)	29.2 (28.1, 30.3)	0.00258 (-1.51, 1.51)	29.2 (28.5, 30.0)	29.2 (28.5, 30.0)	-0.000634 (-1.09, 1.09)	5788	5223	287,166 (96.9)	258,908 (96.9)	546,074 (96.9)
Diseases of the Skin and Subcutaneous Tissue	Other specified inflammatory condition of skin	0.24	0.981 (0.949, 1.01)	38.2 (37.0, 39.4)	39.0 (37.7, 40.3)	-0.76 (-2.51, 0.988)	38.3 (37.4, 39.2)	39.1 (38.1, 40.0)	-0.779 (-2.05, 0.489)	7464	6865	283,915 (95.8)	255,749 (95.7)	539,664 (95.8)
Diseases of the Musculoskeletal System and Connective Tissue	Other specified joint disorders	0.615	1.01 (0.966, 1.06)	18.5 (17.7, 19.3)	18.3 (17.4, 19.1)	0.220 (-0.967, 1.41)	18.5 (17.9, 19.1)	18.3 (17.7, 18.9)	0.190 (-0.671, 1.05)	3714	3317	290,293 (98.0)	261,688 (98.0)	551,981 (98.0)
Diseases of the Genitourinary System	Other specified male genital disorders	0.146	0.940 (0.864, 1.02)	5.47 (5.03, 5.91)	5.82 (5.34, 6.30)	-0.35 (-1.0, 0.303)	5.47 (5.15, 5.80)	5.82 (5.47, 6.17)	-0.347 (-0.82, 0.127)	1118	1072	293,903 (99.2)	264,869 (99.1)	558,772 (99.2)
Factors Influencing Health Status and Contact with Health Services	Other specified status	0.647	0.995 (0.976, 1.02)	119 (116, 121)	119 (117, 122)	-0.558 (-3.82, 2.71)	119 (117, 121)	120 (118, 121)	-0.635 (-3.01, 1.74)	20447	18494	257,100 (86.8)	231,284 (86.6)	488,384 (86.7)
Mental, Behavioral and Neurodevelopmental Disorders	Other specified substance-related disorders	0.241	0.926 (0.814, 1.05)	2.28 (2.00, 2.57)	2.46 (2.15, 2.78)	-0.183 (-0.605, 0.240)	2.29 (2.08, 2.50)	2.48 (2.25, 2.71)	-0.189 (-0.497, 0.118)	469	458	294,360 (99.3)	265,333 (99.3)	559,693 (99.3)
Diseases of the Respiratory System	Other specified upper respiratory infections	0.382	1.01 (0.983, 1.05)	45.5 (44.2, 46.8)	44.9 (43.5, 46.2)	0.618 (-1.28, 2.52)	45.6 (44.6, 46.5)	45.0 (44.0, 46.0)	0.609 (-0.77, 1.99)	8781	7818	281,655 (95.0)	253,823 (95.0)	535,478 (95.0)
Otic agents	otic agents, other	0.579	0.603 (0.101, 3.61)	0.00978 (0.000, 0.0284)	0.0162 (0.000, 0.0415)	-0.00644 (-0.0379, 0.025)	0.00973 (0.000, 0.0232)	0.0162 (0.000, 0.0345)	-0.00645 (-0.0292, 0.0163)	2	3	295,269 (99.6)	266,173 (99.6)	561,442 (99.6)
Diseases of the Ear and Mastoid Process	Otitis media	0.0137	0.920 (0.861, 0.983)	8.69 (8.13, 9.25)	9.44 (8.83, 10.1)	-0.755 (-1.58, 0.0747)	8.69 (8.29, 9.10)	9.45 (9.01, 9.90)	-0.761 (-1.36, -0.159)	1767	1733	292,959 (98.9)	264,055 (98.8)	557,014 (98.8)
Genitourinary medications	oxytocics	0.801	0.990 (0.914, 1.07)	6.25 (5.78, 6.73)	6.32 (5.82, 6.82)	-0.0626 (-0.751, 0.626)	6.25 (5.90, 6.59)	6.30 (5.94, 6.66)	-0.0555 (-0.554, 0.443)	1276	1161	293,958 (99.2)	264,912 (99.2)	558,870 (99.2)
Diseases of the Digestive System	Pancreatic disorders (excluding diabetes)	0.328	1.05 (0.953, 1.15)	4.43 (4.03, 4.83)	4.22 (3.81, 4.63)	0.207 (-0.364, 0.778)	4.44 (4.15, 4.73)	4.23 (3.93, 4.52)	0.213 (-0.201, 0.627)	907	779	293,980 (99.2)	264,958 (99.2)	558,938 (99.2)
Diseases of the Nervous System	Paralysis (other than cerebral palsy)	0.817	0.984 (0.859, 1.13)	2.11 (1.84, 2.38)	2.14 (1.85, 2.43)	-0.0342 (-0.434, 0.366)	2.12 (1.92, 2.32)	2.15 (1.94, 2.36)	-0.0299 (-0.321, 0.261)	435	398	294,530 (99.4)	265,516 (99.4)	560,046 (99.4)
Certain Infectious and Parasitic Diseases	Parasitic, other specified and unspecified infections	0.931	1.01 (0.896, 1.13)	3.01 (2.68, 3.34)	3.00 (2.65, 3.34)	0.0151 (-0.46, 0.491)	3.02 (2.78, 3.26)	3.01 (2.76, 3.26)	0.00874 (-0.337, 0.354)	618	556	294,297 (99.3)	265,329 (99.3)	559,626 (99.3)
Autonomic medications	parasympatholytics	0.149	1.04 (0.988, 1.09)	18.1 (17.3, 18.9)	17.5 (16.7, 18.3)	0.623 (-0.544, 1.79)	18.2 (17.6, 18.8)	17.5 (16.9, 18.2)	0.623 (-0.225, 1.47)	3659	3190	290,961 (98.2)	262,320 (98.2)	553,281 (98.2)
Autonomic medications	parasympathomimetics (cholinergics)	0.516	1.02 (0.967, 1.07)	16.2 (15.5, 17.0)	16.0 (15.2, 16.8)	0.267 (-0.843, 1.38)	16.3 (15.7, 16.8)	16.0 (15.4, 16.6)	0.256 (-0.549, 1.06)	3275	2909	290,827 (98.1)	262,234 (98.2)	553,061 (98.1)
Hormones/synthetics/modifiers	parathyroid	0.25	1.35 (0.811, 2.24)	0.180 (0.100, 0.260)	0.134 (0.0612, 0.206)	0.0464 (-0.0617, 0.154)	0.180 (0.122, 0.238)	0.135 (0.082, 0.188)	0.0452 (-0.0333, 0.124)	37	25	295,251 (99.6)	266,151 (99.6)	561,402 (99.6)
Diseases of the Nervous System	Parkinson`s disease	0.313	0.940 (0.833, 1.06)	2.62 (2.32, 2.93)	2.79 (2.46, 3.12)	-0.168 (-0.62, 0.283)	2.63 (2.41, 2.85)	2.80 (2.55, 3.04)	-0.167 (-0.494, 0.161)	538	516	294,294 (99.3)	265,224 (99.3)	559,518 (99.3)
labs	Partial thromboplastin time_high	0.9	0.996 (0.937, 1.06)	10.5 (9.87, 11.1)	10.5 (9.87, 11.2)	-0.0412 (-0.934, 0.852)	10.5 (10.1, 10.9)	10.5 (10.1, 11.0)	-0.0398 (-0.688, 0.608)	2130	1929	292,397 (98.7)	263,579 (98.7)	555,976 (98.7)
labs	Partial thromboplastin time_low	0.765	1.01 (0.964, 1.05)	21.9 (21.0, 22.8)	21.8 (20.8, 22.7)	0.146 (-1.16, 1.45)	22.0 (21.3, 22.6)	21.8 (21.2, 22.5)	0.148 (-0.8, 1.10)	4345	3894	286,109 (96.5)	257,841 (96.5)	543,950 (96.5)
Diseases of the Musculoskeletal System and Connective Tissue	Pathological fracture, initial encounter	0.671	0.960 (0.796, 1.16)	1.10 (0.898, 1.29)	1.14 (0.929, 1.35)	-0.0454 (-0.335, 0.244)	1.10 (0.957, 1.24)	1.15 (0.996, 1.30)	-0.0493 (-0.26, 0.162)	226	213	295,046 (99.6)	265,957 (99.5)	561,003 (99.6)
Diseases of the Musculoskeletal System and Connective Tissue	Pathological fracture, subsequent encounter	0.188	0.891 (0.751, 1.06)	1.26 (1.05, 1.47)	1.41 (1.18, 1.65)	-0.154 (-0.471, 0.163)	1.27 (1.11, 1.42)	1.42 (1.25, 1.59)	-0.154 (-0.385, 0.0768)	260	263	294,934 (99.5)	265,840 (99.5)	560,774 (99.5)
Diseases of the Musculoskeletal System and Connective Tissue	Pathological, stress and atypical fractures, sequela	0.661	0.930 (0.674, 1.28)	0.364 (0.251, 0.478)	0.392 (0.267, 0.516)	-0.0273 (-0.196, 0.141)	0.365 (0.282, 0.448)	0.394 (0.304, 0.484)	-0.0288 (-0.151, 0.0936)	75	73	295,171 (99.6)	266,066 (99.6)	561,237 (99.6)
Antiparasitics	pediculicides	0.851	0.983 (0.821, 1.18)	1.21 (1.00, 1.42)	1.23 (1.01, 1.45)	-0.021 (-0.324, 0.282)	1.21 (1.06, 1.36)	1.24 (1.08, 1.40)	-0.0236 (-0.244, 0.196)	249	229	294,922 (99.5)	265,849 (99.5)	560,771 (99.5)
Antimicrobials	penicillinase-resistant penicillins	0.218	0.856 (0.669, 1.10)	0.597 (0.451, 0.742)	0.697 (0.531, 0.862)	-0.1 (-0.321, 0.120)	0.599 (0.493, 0.705)	0.696 (0.576, 0.816)	-0.0973 (-0.257, 0.0628)	123	129	295,123 (99.6)	266,068 (99.6)	561,191 (99.6)
Antimicrobials	penicillin-g related penicillins	0.149	0.913 (0.808, 1.03)	2.48 (2.19, 2.78)	2.72 (2.39, 3.05)	-0.236 (-0.678, 0.207)	2.49 (2.27, 2.71)	2.73 (2.49, 2.97)	-0.238 (-0.56, 0.0834)	510	504	294,544 (99.4)	265,464 (99.4)	560,008 (99.4)
Antimicrobials	penicillins, amino derivatives	0.778	1.00 (0.975, 1.03)	47.8 (46.4, 49.1)	47.6 (46.2, 49.0)	0.205 (-1.74, 2.15)	47.9 (46.9, 48.9)	47.7 (46.7, 48.7)	0.203 (-1.21, 1.62)	9273	8314	282,966 (95.5)	254,586 (95.3)	537,552 (95.4)
Diseases of the Circulatory System	Pericarditis and pericardial disease	0.166	1.13 (0.949, 1.35)	1.33 (1.12, 1.55)	1.18 (0.960, 1.39)	0.158 (-0.149, 0.464)	1.34 (1.18, 1.49)	1.18 (1.02, 1.33)	0.158 (-0.0647, 0.380)	274	218	294,964 (99.5)	265,875 (99.5)	560,839 (99.5)
Diseases of the Circulatory System	Peripheral and visceral vascular disease	0.587	0.987 (0.942, 1.03)	18.5 (17.6, 19.3)	18.7 (17.8, 19.6)	-0.239 (-1.44, 0.957)	18.6 (18.0, 19.2)	18.8 (18.2, 19.4)	-0.241 (-1.11, 0.629)	3713	3392	289,156 (97.6)	260,529 (97.5)	549,685 (97.5)
Cardiovascular medications	peripheral vasodilators	0.612	0.939 (0.737, 1.20)	0.650 (0.498, 0.802)	0.692 (0.527, 0.857)	-0.0421 (-0.267, 0.182)	0.648 (0.537, 0.758)	0.691 (0.571, 0.810)	-0.0433 (-0.206, 0.119)	133	128	295,132 (99.6)	266,042 (99.6)	561,174 (99.6)
Irrigation/dialysis solutions	peritoneal dialysis solutions	0.729	1.19 (0.443, 3.20)	0.0456 (0.00537, 0.0859)	0.0383 (0.000, 0.0772)	0.00732 (-0.0486, 0.0633)	0.0438 (0.0152, 0.0724)	0.0377 (0.00978, 0.0657)	0.00604 (-0.034, 0.046)	9	7	295,269 (99.6)	266,174 (99.6)	561,443 (99.6)
Diseases of the Digestive System	Peritonitis and intra-abdominal abscess	0.828	0.986 (0.868, 1.12)	2.41 (2.12, 2.70)	2.44 (2.13, 2.75)	-0.0343 (-0.461, 0.393)	2.41 (2.20, 2.62)	2.45 (2.22, 2.67)	-0.0351 (-0.345, 0.275)	494	452	294,621 (99.4)	265,508 (99.4)	560,129 (99.4)
Factors Influencing Health Status and Contact with Health Services	Personal/family history of disease	0.116	1.02 (0.996, 1.04)	128 (126, 131)	126 (124, 129)	1.96 (-1.42, 5.34)	129 (127, 130)	127 (125, 129)	1.89 (-0.559, 4.35)	22094	19626	257,964 (87.0)	232,213 (86.9)	490,177 (87.0)
Mental, Behavioral and Neurodevelopmental Disorders	Personality disorders	0.229	0.891 (0.738, 1.08)	1.05 (0.856, 1.24)	1.18 (0.962, 1.39)	-0.128 (-0.418, 0.161)	1.05 (0.912, 1.19)	1.18 (1.03, 1.34)	-0.13 (-0.341, 0.0799)	216	219	294,923 (99.5)	265,853 (99.5)	560,776 (99.5)
Central nervous system medications	phenothiazine/related antipsychotics	0.0107	1.54 (1.11, 2.14)	0.461 (0.333, 0.589)	0.300 (0.191, 0.408)	0.161 (-0.00677, 0.329)	0.463 (0.370, 0.556)	0.302 (0.223, 0.381)	0.160 (0.0382, 0.282)	95	56	295,111 (99.6)	266,061 (99.6)	561,172 (99.6)
Therapeutic nutrients/minerals/electrolytes	phosphorus	0.967	1.01 (0.774, 1.31)	0.573 (0.430, 0.716)	0.570 (0.420, 0.720)	0.00316 (-0.204, 0.210)	0.574 (0.471, 0.678)	0.572 (0.463, 0.681)	0.00241 (-0.148, 0.153)	118	106	295,157 (99.6)	266,056 (99.6)	561,213 (99.6)
Vitamins	phytonadione	0.81	1.03 (0.805, 1.32)	0.657 (0.504, 0.810)	0.637 (0.479, 0.796)	0.0196 (-0.201, 0.240)	0.657 (0.546, 0.768)	0.637 (0.522, 0.752)	0.0204 (-0.139, 0.180)	135	118	295,127 (99.6)	266,039 (99.6)	561,166 (99.6)
Hormones/synthetics/modifiers	pituitary	0.0979	1.13 (0.978, 1.30)	2.04 (1.77, 2.31)	1.81 (1.54, 2.08)	0.233 (-0.146, 0.613)	2.05 (1.85, 2.24)	1.81 (1.62, 2.00)	0.237 (-0.0382, 0.513)	420	335	294,884 (99.5)	265,809 (99.5)	560,693 (99.5)
Endocrine, Nutritional and Metabolic Diseases	Pituitary disorders	0.641	0.965 (0.829, 1.12)	1.67 (1.43, 1.92)	1.74 (1.47, 2.00)	-0.0616 (-0.42, 0.296)	1.68 (1.50, 1.86)	1.74 (1.55, 1.93)	-0.063 (-0.323, 0.197)	344	322	294,671 (99.4)	265,623 (99.4)	560,294 (99.4)
Blood products/modifiers/volume expanders	platelet aggregation inhibitors	0.288	0.970 (0.916, 1.03)	12.2 (11.5, 12.9)	12.6 (11.9, 13.3)	-0.382 (-1.36, 0.591)	12.2 (11.8, 12.7)	12.6 (12.1, 13.1)	-0.377 (-1.08, 0.330)	2470	2297	291,163 (98.3)	262,512 (98.3)	553,675 (98.3)
labs	Platelet Count_high	0.811	1.01 (0.958, 1.06)	16.8 (16.0, 17.6)	16.7 (15.9, 17.5)	0.101 (-1.03, 1.23)	16.9 (16.3, 17.4)	16.8 (16.2, 17.4)	0.0881 (-0.735, 0.911)	3394	3048	290,457 (98.0)	262,003 (98.1)	552,460 (98.0)
labs	Platelet Count_low	0.988	1.00 (0.965, 1.04)	32.2 (31.1, 33.3)	32.2 (31.0, 33.3)	0.012 (-1.58, 1.60)	32.2 (31.4, 33.0)	32.2 (31.4, 33.1)	0.00271 (-1.15, 1.16)	6311	5693	284,042 (95.8)	256,033 (95.8)	540,075 (95.8)
Diseases of the Respiratory System	Pleurisy, pleural effusion and pulmonary collapse	0.0484	1.09 (1.00, 1.18)	5.95 (5.49, 6.41)	5.47 (5.00, 5.93)	0.479 (-0.176, 1.13)	5.97 (5.63, 6.30)	5.49 (5.16, 5.83)	0.472 (-0.00368, 0.949)	1219	1013	293,966 (99.2)	265,017 (99.2)	558,983 (99.2)
Diseases of the Respiratory System	Pneumonia (except that caused by tuberculosis)	0.748	0.992 (0.945, 1.04)	17.0 (16.2, 17.7)	17.1 (16.3, 17.9)	-0.133 (-1.28, 1.01)	17.0 (16.5, 17.6)	17.2 (16.6, 17.8)	-0.148 (-0.978, 0.682)	3425	3117	290,593 (98.1)	261,974 (98.1)	552,567 (98.1)
Diseases of the Respiratory System	Pneumothorax	0.142	1.20 (0.940, 1.54)	0.714 (0.554, 0.873)	0.593 (0.440, 0.746)	0.121 (-0.1, 0.342)	0.716 (0.600, 0.831)	0.594 (0.483, 0.704)	0.122 (-0.0382, 0.282)	147	110	295,132 (99.6)	266,051 (99.6)	561,183 (99.6)
Diseases of the Nervous System	Polyneuropathies	0.0909	0.962 (0.919, 1.01)	19.5 (18.7, 20.4)	20.3 (19.4, 21.2)	-0.775 (-2.02, 0.468)	19.6 (19.0, 20.2)	20.4 (19.7, 21.0)	-0.795 (-1.7, 0.108)	3892	3651	287,568 (97.0)	259,050 (97.0)	546,618 (97.0)
Hormones/synthetics/modifiers	posterior pituitary	0.0503	1.16 (1.00, 1.34)	1.97 (1.70, 2.23)	1.70 (1.44, 1.96)	0.269 (-0.101, 0.639)	1.97 (1.78, 2.16)	1.70 (1.51, 1.88)	0.273 (0.00434, 0.541)	404	314	294,896 (99.5)	265,829 (99.5)	560,725 (99.5)
Diseases of the Circulatory System	Postprocedural or postoperative circulatory system complication	0.253	1.19 (0.885, 1.59)	0.503 (0.369, 0.636)	0.424 (0.295, 0.553)	0.0787 (-0.107, 0.265)	0.506 (0.409, 0.604)	0.426 (0.332, 0.520)	0.080 (-0.0553, 0.215)	104	79	295,140 (99.6)	266,066 (99.6)	561,206 (99.6)
Diseases of the Digestive System	Postprocedural or postoperative digestive system complication	0.347	0.926 (0.790, 1.09)	1.49 (1.26, 1.72)	1.61 (1.36, 1.87)	-0.119 (-0.461, 0.223)	1.50 (1.33, 1.66)	1.62 (1.43, 1.80)	-0.119 (-0.367, 0.129)	307	299	294,854 (99.5)	265,785 (99.5)	560,639 (99.5)
Diseases of the Ear and Mastoid Process	Postprocedural or postoperative ear and/or mastoid process complication	0.59	0.611 (0.102, 3.66)	0.00973 (0.000, 0.0283)	0.0159 (0.000, 0.041)	-0.0062 (-0.0374, 0.025)	0.00973 (0.000, 0.0232)	0.0162 (0.000, 0.0345)	-0.00645 (-0.0292, 0.0163)	2	3	295,265 (99.6)	266,165 (99.6)	561,430 (99.6)
Endocrine, Nutritional and Metabolic Diseases	Postprocedural or postoperative endocrine or metabolic complication	0.642	1.03 (0.918, 1.15)	3.19 (2.86, 3.53)	3.11 (2.76, 3.46)	0.0837 (-0.404, 0.571)	3.20 (2.95, 3.44)	3.11 (2.86, 3.37)	0.0824 (-0.271, 0.436)	653	574	293,874 (99.2)	264,949 (99.2)	558,823 (99.2)
Diseases of the Eye and Adnexa	Postprocedural or postoperative eye complication	0.172	1.71 (0.793, 3.67)	0.0909 (0.034, 0.148)	0.0532 (0.00744, 0.099)	0.0376 (-0.0354, 0.111)	0.0924 (0.0509, 0.134)	0.0539 (0.0205, 0.0874)	0.0385 (-0.0148, 0.0919)	19	10	295,250 (99.6)	266,150 (99.6)	561,400 (99.6)
Diseases of the Genitourinary System	Postprocedural or postoperative genitourinary system complication	0.243	0.870 (0.689, 1.10)	0.670 (0.515, 0.824)	0.770 (0.595, 0.944)	-0.1 (-0.333, 0.133)	0.672 (0.560, 0.784)	0.772 (0.645, 0.898)	-0.0998 (-0.269, 0.0692)	138	143	295,084 (99.6)	266,027 (99.6)	561,111 (99.6)
Diseases of the Musculoskeletal System and Connective Tissue	Postprocedural or postoperative musculoskeletal system complication	0.71	1.03 (0.868, 1.23)	1.30 (1.09, 1.52)	1.26 (1.04, 1.48)	0.0427 (-0.267, 0.353)	1.31 (1.15, 1.46)	1.26 (1.10, 1.43)	0.0421 (-0.183, 0.267)	268	234	294,865 (99.5)	265,819 (99.5)	560,684 (99.5)
Diseases of the Nervous System	Postprocedural or postoperative nervous system complication	0.996	0.999 (0.648, 1.54)	0.209 (0.123, 0.295)	0.209 (0.118, 0.300)	-0.00021 (-0.125, 0.125)	0.209 (0.147, 0.272)	0.210 (0.144, 0.276)	-0.0011 (-0.092, 0.0898)	43	39	295,210 (99.6)	266,134 (99.6)	561,344 (99.6)
Diseases of the Respiratory System	Postprocedural or postoperative respiratory system complication	0.479	1.12 (0.824, 1.51)	0.454 (0.327, 0.581)	0.407 (0.280, 0.534)	0.047 (-0.132, 0.226)	0.458 (0.365, 0.550)	0.410 (0.318, 0.502)	0.0475 (-0.0831, 0.178)	94	76	295,174 (99.6)	266,093 (99.6)	561,267 (99.6)
Diseases of the Skin and Subcutaneous Tissue	Postprocedural or postoperative skin complication	0.916	1.02 (0.739, 1.40)	0.389 (0.271, 0.506)	0.382 (0.259, 0.505)	0.00661 (-0.163, 0.177)	0.389 (0.304, 0.475)	0.383 (0.294, 0.472)	0.00631 (-0.117, 0.130)	80	71	295,219 (99.6)	266,108 (99.6)	561,327 (99.6)
Diseases of the Circulatory System	Postthrombotic syndrome and venous insufficiency/hypertension	0.419	0.968 (0.894, 1.05)	6.15 (5.68, 6.62)	6.36 (5.85, 6.86)	-0.205 (-0.893, 0.483)	6.18 (5.83, 6.52)	6.39 (6.02, 6.75)	-0.21 (-0.71, 0.289)	1259	1174	293,482 (99.0)	264,488 (99.0)	557,970 (99.0)
Therapeutic nutrients/minerals/electrolytes	potassium	0.506	0.988 (0.954, 1.02)	33.2 (32.1, 34.3)	33.6 (32.4, 34.8)	-0.397 (-2.02, 1.22)	33.3 (32.5, 34.2)	33.8 (32.9, 34.6)	-0.424 (-1.6, 0.754)	6538	5969	284,692 (96.1)	256,564 (96.0)	541,256 (96.1)
Cardiovascular medications	potassium sparing/combinations diuretics	0.894	0.996 (0.946, 1.05)	15.1 (14.4, 15.9)	15.2 (14.4, 16.0)	-0.053 (-1.13, 1.03)	15.2 (14.6, 15.7)	15.2 (14.6, 15.8)	-0.0553 (-0.839, 0.728)	3035	2746	289,382 (97.7)	260,696 (97.6)	550,078 (97.6)
Diseases of the Skin and Subcutaneous Tissue	Pressure ulcer of skin	0.615	1.02 (0.932, 1.13)	4.39 (4.00, 4.79)	4.29 (3.87, 4.70)	0.106 (-0.465, 0.678)	4.43 (4.14, 4.72)	4.33 (4.03, 4.63)	0.0991 (-0.317, 0.515)	906	799	294,161 (99.3)	265,143 (99.2)	559,304 (99.3)
labs	Pro B Natriuretic Peptide_high	0.95	0.998 (0.949, 1.05)	15.8 (15.1, 16.6)	15.8 (15.0, 16.6)	-0.0254 (-1.12, 1.07)	15.9 (15.3, 16.4)	15.9 (15.3, 16.5)	-0.032 (-0.831, 0.767)	3204	2898	291,092 (98.2)	262,559 (98.3)	553,651 (98.3)
labs	Pro B Natriuretic Peptide_low	0.739	1.03 (0.848, 1.26)	1.00 (0.815, 1.19)	0.971 (0.775, 1.17)	0.0333 (-0.239, 0.305)	1.01 (0.876, 1.15)	0.977 (0.835, 1.12)	0.036 (-0.162, 0.234)	208	181	294,948 (99.5)	265,910 (99.5)	560,858 (99.5)
Hormones/synthetics/modifiers	progestins	0.797	1.01 (0.938, 1.09)	7.42 (6.91, 7.94)	7.35 (6.81, 7.89)	0.0718 (-0.675, 0.819)	7.42 (7.05, 7.79)	7.35 (6.96, 7.75)	0.0663 (-0.475, 0.608)	1513	1353	293,684 (99.1)	264,745 (99.1)	558,429 (99.1)
Diseases of the Genitourinary System	Prolapse of female genital organs	0.899	1.01 (0.917, 1.10)	4.59 (4.18, 4.99)	4.56 (4.13, 4.98)	0.0276 (-0.56, 0.615)	4.59 (4.30, 4.89)	4.56 (4.25, 4.87)	0.0339 (-0.392, 0.460)	938	840	293,862 (99.2)	264,925 (99.2)	558,787 (99.2)
Hormones/synthetics/modifiers	prostaglandins	0.822	1.04 (0.759, 1.42)	0.414 (0.292, 0.535)	0.399 (0.274, 0.524)	0.0146 (-0.16, 0.189)	0.414 (0.326, 0.502)	0.399 (0.308, 0.490)	0.0145 (-0.112, 0.141)	85	74	295,168 (99.6)	266,092 (99.6)	561,260 (99.6)
Gastrointestinal medications	protectants, ulcer	0.51	1.03 (0.942, 1.13)	5.03 (4.61, 5.46)	4.88 (4.44, 5.32)	0.149 (-0.462, 0.760)	5.04 (4.73, 5.35)	4.90 (4.58, 5.22)	0.144 (-0.299, 0.588)	1030	903	294,039 (99.2)	265,145 (99.2)	559,184 (99.2)
Diseases of the Genitourinary System	Proteinuria	0.559	1.02 (0.948, 1.10)	6.83 (6.33, 7.32)	6.67 (6.16, 7.19)	0.154 (-0.56, 0.869)	6.85 (6.49, 7.21)	6.70 (6.32, 7.07)	0.158 (-0.361, 0.677)	1395	1230	293,176 (98.9)	264,339 (98.9)	557,515 (98.9)
labs	Prothrombin time_high	0.384	0.980 (0.938, 1.03)	20.1 (19.2, 20.9)	20.5 (19.6, 21.4)	-0.401 (-1.65, 0.850)	20.1 (19.5, 20.8)	20.5 (19.9, 21.2)	-0.404 (-1.31, 0.505)	4021	3702	288,478 (97.3)	260,231 (97.4)	548,709 (97.4)
labs	Prothrombin time_low	0.000194	1.11 (1.05, 1.16)	15.3 (14.6, 16.1)	13.9 (13.1, 14.6)	1.46 (0.403, 2.51)	15.4 (14.8, 15.9)	13.9 (13.4, 14.4)	1.45 (0.686, 2.22)	3092	2529	290,680 (98.1)	262,199 (98.1)	552,879 (98.1)
Diseases of the Circulatory System	Pulmonary heart disease	0.49	0.972 (0.898, 1.05)	6.10 (5.64, 6.57)	6.28 (5.78, 6.78)	-0.174 (-0.858, 0.510)	6.13 (5.79, 6.47)	6.31 (5.94, 6.67)	-0.181 (-0.678, 0.316)	1249	1160	293,443 (99.0)	264,532 (99.0)	557,975 (99.0)
Vitamins	pyridoxine	0.394	0.933 (0.797, 1.09)	1.52 (1.28, 1.75)	1.62 (1.37, 1.88)	-0.108 (-0.452, 0.236)	1.52 (1.35, 1.69)	1.63 (1.44, 1.81)	-0.106 (-0.355, 0.144)	312	301	294,643 (99.4)	265,607 (99.4)	560,250 (99.4)
Antimicrobials	quinolones	0.0135	0.954 (0.920, 0.990)	29.3 (28.3, 30.4)	30.7 (29.6, 31.8)	-1.4 (-2.93, 0.135)	29.4 (28.7, 30.2)	30.9 (30.0, 31.7)	-1.43 (-2.55, -0.32)	5791	5478	285,632 (96.4)	257,522 (96.4)	543,154 (96.4)
Diagnostic agents	radiological/contrast media	0.909	0.969 (0.568, 1.65)	0.136 (0.0663, 0.205)	0.140 (0.0658, 0.214)	-0.00429 (-0.106, 0.0974)	0.136 (0.0858, 0.187)	0.140 (0.0863, 0.194)	-0.00399 (-0.0778, 0.0698)	28	26	295,251 (99.6)	266,152 (99.6)	561,403 (99.6)
Rectal, local	rectal, local other	0.521	0.812 (0.429, 1.53)	0.0877 (0.0319, 0.144)	0.108 (0.0428, 0.173)	-0.0203 (-0.106, 0.0655)	0.0876 (0.0471, 0.128)	0.108 (0.0606, 0.155)	-0.0203 (-0.0825, 0.0419)	18	20	295,250 (99.6)	266,153 (99.6)	561,403 (99.6)
Diseases of the Eye and Adnexa	Refractive error	0.637	0.983 (0.914, 1.06)	7.57 (7.05, 8.09)	7.70 (7.15, 8.25)	-0.134 (-0.893, 0.626)	7.59 (7.22, 7.97)	7.73 (7.33, 8.13)	-0.138 (-0.691, 0.414)	1547	1420	293,390 (99.0)	264,321 (98.9)	557,711 (99.0)
Diseases of the Digestive System	Regional enteritis and ulcerative colitis	0.401	1.05 (0.934, 1.19)	2.84 (2.52, 3.16)	2.70 (2.37, 3.03)	0.142 (-0.315, 0.599)	2.84 (2.61, 3.07)	2.70 (2.46, 2.94)	0.142 (-0.189, 0.473)	581	498	293,878 (99.2)	264,912 (99.2)	558,790 (99.2)
Factors Influencing Health Status and Contact with Health Services	Resistance to antimicrobial drugs	0.137	0.809 (0.611, 1.07)	0.451 (0.325, 0.578)	0.558 (0.410, 0.706)	-0.107 (-0.302, 0.0884)	0.453 (0.361, 0.545)	0.561 (0.453, 0.669)	-0.108 (-0.25, 0.0333)	93	104	295,178 (99.6)	266,077 (99.6)	561,255 (99.6)
Respiratory tract medications	respiratory agents, other	0.97	0.997 (0.841, 1.18)	1.36 (1.14, 1.58)	1.36 (1.13, 1.59)	-0.00457 (-0.324, 0.315)	1.36 (1.20, 1.52)	1.37 (1.20, 1.53)	-0.00204 (-0.234, 0.230)	280	253	294,962 (99.5)	265,907 (99.5)	560,869 (99.5)
Neoplasms	Respiratory cancers	0.106	0.901 (0.795, 1.02)	2.36 (2.07, 2.65)	2.62 (2.30, 2.94)	-0.258 (-0.691, 0.175)	2.37 (2.16, 2.58)	2.63 (2.40, 2.86)	-0.263 (-0.577, 0.0521)	485	486	294,470 (99.4)	265,441 (99.4)	559,911 (99.4)
Diseases of the Respiratory System	Respiratory failure; insufficiency; arrest	0.889	1.00 (0.947, 1.07)	11.4 (10.8, 12.1)	11.4 (10.7, 12.0)	0.0486 (-0.881, 0.978)	11.5 (11.0, 12.0)	11.4 (11.0, 11.9)	0.0491 (-0.627, 0.725)	2335	2098	292,735 (98.8)	263,938 (98.8)	556,673 (98.8)
Symptoms, Signs and Abnormal Clinical and Laboratory Findings, Not Elsewhere Classified	Respiratory signs and symptoms	0.996	1.00 (0.980, 1.02)	108 (106, 110)	108 (105, 110)	-0.00697 (-3.06, 3.05)	108 (106, 109)	108 (106, 110)	-0.0448 (-2.26, 2.17)	19199	17316	265,602 (89.6)	239,232 (89.5)	504,834 (89.6)
Diseases of the Eye and Adnexa	Retinal and vitreous conditions	0.705	0.990 (0.938, 1.04)	13.9 (13.2, 14.6)	14.1 (13.3, 14.8)	-0.146 (-1.18, 0.888)	14.0 (13.4, 14.5)	14.1 (13.6, 14.7)	-0.15 (-0.901, 0.601)	2816	2567	291,076 (98.2)	262,342 (98.2)	553,418 (98.2)
Diseases of the Musculoskeletal System and Connective Tissue	Rheumatoid arthritis and related disease	0.195	0.947 (0.873, 1.03)	5.81 (5.36, 6.27)	6.14 (5.64, 6.63)	-0.323 (-0.996, 0.351)	5.82 (5.49, 6.16)	6.15 (5.79, 6.51)	-0.328 (-0.817, 0.161)	1183	1127	292,398 (98.7)	263,537 (98.6)	555,935 (98.7)
Vitamins	riboflavin	0.374	1.17 (0.832, 1.63)	0.375 (0.260, 0.491)	0.322 (0.209, 0.435)	0.0533 (-0.108, 0.215)	0.375 (0.291, 0.458)	0.324 (0.242, 0.406)	0.0511 (-0.066, 0.168)	77	60	295,202 (99.6)	266,113 (99.6)	561,315 (99.6)
Musculoskeletal medications	salicylates, antirheumatic	0.293	1.43 (0.733, 2.80)	0.107 (0.0454, 0.169)	0.0748 (0.0205, 0.129)	0.0324 (-0.0498, 0.115)	0.107 (0.0623, 0.152)	0.0755 (0.036, 0.115)	0.0315 (-0.0282, 0.0913)	22	14	295,235 (99.6)	266,146 (99.6)	561,381 (99.6)
Neoplasms	Sarcoma	0.705	0.933 (0.650, 1.34)	0.291 (0.189, 0.393)	0.312 (0.201, 0.423)	-0.0211 (-0.172, 0.129)	0.292 (0.218, 0.366)	0.313 (0.232, 0.393)	-0.0209 (-0.13, 0.0884)	60	58	295,156 (99.6)	266,080 (99.6)	561,236 (99.6)
Mental, Behavioral and Neurodevelopmental Disorders	Schizophrenia spectrum and other psychotic disorders	0.998	1.00 (0.889, 1.12)	2.86 (2.54, 3.18)	2.86 (2.52, 3.20)	-0.00046 (-0.465, 0.464)	2.88 (2.64, 3.11)	2.87 (2.63, 3.12)	0.00354 (-0.334, 0.341)	588	530	293,963 (99.2)	265,077 (99.2)	559,040 (99.2)
Cardiovascular medications	sclerosing agents	0.036	0.298 (0.0961, 0.924)	0.0194 (0.000, 0.0457)	0.0653 (0.0146, 0.116)	-0.0458 (-0.103, 0.0113)	0.0195 (0.00039, 0.0385)	0.0647 (0.0281, 0.101)	-0.0453 (-0.0865, -0.00397)	4	12	295,265 (99.6)	266,169 (99.6)	561,434 (99.6)
Diseases of the Musculoskeletal System and Connective Tissue	Scoliosis and other postural dorsopathic deformities	0.419	1.04 (0.944, 1.15)	4.23 (3.84, 4.62)	4.07 (3.67, 4.47)	0.167 (-0.392, 0.726)	4.24 (3.96, 4.52)	4.08 (3.79, 4.37)	0.164 (-0.242, 0.570)	867	752	294,080 (99.2)	265,086 (99.2)	559,166 (99.2)
Factors Influencing Health Status and Contact with Health Services	Screening for neurocognitive or neurodevelopmental condition	0.657	1.33 (0.376, 4.72)	0.0289 (0.000, 0.0609)	0.0217 (0.000, 0.0509)	0.00719 (-0.0362, 0.0506)	0.0292 (0.00583, 0.0525)	0.0216 (0.000432, 0.0427)	0.00762 (-0.0239, 0.0391)	6	4	295,271 (99.6)	266,175 (99.6)	561,446 (99.6)
Neoplasms	Secondary malignancies	0.245	0.943 (0.854, 1.04)	3.89 (3.52, 4.26)	4.12 (3.72, 4.53)	-0.235 (-0.785, 0.314)	3.90 (3.63, 4.17)	4.14 (3.85, 4.43)	-0.239 (-0.638, 0.160)	798	764	294,241 (99.3)	265,238 (99.3)	559,479 (99.3)
Mental, Behavioral and Neurodevelopmental Disorders	Sedative-related disorders	0.476	1.06 (0.907, 1.23)	1.72 (1.47, 1.96)	1.62 (1.37, 1.88)	0.0933 (-0.261, 0.447)	1.73 (1.55, 1.91)	1.64 (1.45, 1.82)	0.0883 (-0.169, 0.346)	354	303	294,817 (99.5)	265,712 (99.5)	560,529 (99.5)
Mental, Behavioral and Neurodevelopmental Disorders	Sedative-related disorders; subsequent encounter	0.577	0.601 (0.100, 3.60)	0.00975 (0.000, 0.0284)	0.0162 (0.000, 0.0415)	-0.00647 (-0.0379, 0.0249)	0.00973 (0.000, 0.0232)	0.0162 (0.000, 0.0345)	-0.00645 (-0.0292, 0.0163)	2	3	295,267 (99.6)	266,171 (99.6)	561,438 (99.6)
Central nervous system medications	sedatives/hypnotics, other	0.313	0.979 (0.940, 1.02)	24.3 (23.4, 25.3)	24.8 (23.8, 25.8)	-0.514 (-1.9, 0.869)	24.3 (23.6, 25.0)	24.9 (24.1, 25.6)	-0.528 (-1.53, 0.476)	4816	4435	287,025 (96.9)	258,577 (96.8)	545,602 (96.8)
Central nervous system medications	sedatives/hypontics	0.164	0.987 (0.969, 1.01)	141 (138, 143)	142 (140, 145)	-1.85 (-5.45, 1.76)	141 (139, 143)	143 (141, 145)	-1.89 (-4.51, 0.730)	23588	21547	252,828 (85.3)	227,842 (85.3)	480,670 (85.3)
Certain Infectious and Parasitic Diseases	Septicemia	0.598	1.02 (0.958, 1.08)	11.5 (10.9, 12.2)	11.3 (10.7, 12.0)	0.182 (-0.75, 1.11)	11.6 (11.1, 12.1)	11.4 (10.9, 11.9)	0.167 (-0.51, 0.844)	2352	2092	292,546 (98.7)	263,794 (98.7)	556,340 (98.7)
Diseases of the Circulatory System	Sequela of cerebral infarction and other cerebrovascular disease	0.898	1.01 (0.895, 1.13)	2.80 (2.48, 3.12)	2.78 (2.45, 3.11)	0.0218 (-0.436, 0.480)	2.82 (2.59, 3.05)	2.80 (2.55, 3.04)	0.0246 (-0.309, 0.358)	577	516	294,250 (99.3)	265,235 (99.3)	559,485 (99.3)
Diseases of the Circulatory System	Sequela of hemorrhagic cerebrovascular disease	0.831	1.06 (0.603, 1.88)	0.123 (0.057, 0.189)	0.116 (0.0482, 0.183)	0.00739 (-0.0871, 0.102)	0.127 (0.0779, 0.175)	0.119 (0.0691, 0.168)	0.00785 (-0.0616, 0.0773)	26	22	295,248 (99.6)	266,145 (99.6)	561,393 (99.6)
Endocrine, Nutritional and Metabolic Diseases	Sequela of malnutrition and other nutritional deficiencies	0.261	0.452 (0.113, 1.81)	0.0144 (0.000, 0.037)	0.0318 (0.000, 0.0672)	-0.0174 (-0.0595, 0.0246)	0.0146 (0.000, 0.0311)	0.0324 (0.00647, 0.0582)	-0.0178 (-0.0485, 0.0129)	3	6	295,272 (99.6)	266,171 (99.6)	561,443 (99.6)
Certain Infectious and Parasitic Diseases	Sequela of specified infectious disease conditions	0.0744	1.98 (0.935, 4.17)	0.106 (0.0448, 0.168)	0.0538 (0.00776, 0.0999)	0.0525 (-0.0243, 0.129)	0.107 (0.0623, 0.152)	0.0539 (0.0205, 0.0874)	0.0531 (-0.00273, 0.109)	22	10	295,235 (99.6)	266,147 (99.6)	561,382 (99.6)
Diseases of the Nervous System	Sequela of specified nervous system conditions	0.153	1.79 (0.805, 3.99)	0.0867 (0.0312, 0.142)	0.0484 (0.00472, 0.0921)	0.0383 (-0.0323, 0.109)	0.0876 (0.0471, 0.128)	0.0485 (0.0168, 0.0803)	0.039 (-0.0124, 0.0905)	18	9	295,236 (99.6)	266,150 (99.6)	561,386 (99.6)
labs	Serum albumin_high	0.033	1.14 (1.01, 1.29)	2.89 (2.57, 3.21)	2.53 (2.22, 2.85)	0.357 (-0.0938, 0.808)	2.89 (2.66, 3.13)	2.53 (2.30, 2.76)	0.362 (0.0355, 0.689)	593	468	294,728 (99.5)	265,656 (99.4)	560,384 (99.4)
labs	Serum albumin_low	0.768	1.00 (0.975, 1.03)	47.4 (46.1, 48.8)	47.2 (45.8, 48.6)	0.216 (-1.73, 2.17)	47.6 (46.6, 48.6)	47.4 (46.4, 48.4)	0.214 (-1.2, 1.63)	9117	8204	279,050 (94.2)	251,995 (94.3)	531,045 (94.2)
labs	Serum alkaline phosphatase_high	0.861	1.00 (0.958, 1.05)	17.7 (16.9, 18.5)	17.7 (16.8, 18.5)	0.0759 (-1.09, 1.24)	17.8 (17.2, 18.4)	17.7 (17.1, 18.3)	0.0659 (-0.779, 0.911)	3575	3215	290,492 (98.0)	262,003 (98.1)	552,495 (98.0)
labs	Serum alkaline phosphatase_low	0.996	1.00 (0.935, 1.07)	8.92 (8.36, 9.49)	8.93 (8.33, 9.52)	-0.00313 (-0.827, 0.821)	8.93 (8.52, 9.34)	8.93 (8.50, 9.36)	0.00281 (-0.595, 0.601)	1808	1630	291,603 (98.4)	262,755 (98.3)	554,358 (98.4)
labs	Serum calcium_high	0.726	0.986 (0.909, 1.07)	5.94 (5.48, 6.40)	6.03 (5.54, 6.52)	-0.0875 (-0.76, 0.585)	5.96 (5.63, 6.30)	6.05 (5.70, 6.41)	-0.0919 (-0.58, 0.397)	1216	1114	293,594 (99.1)	264,701 (99.1)	558,295 (99.1)
labs	Serum calcium_low	0.302	1.01 (0.987, 1.04)	56.1 (54.6, 57.6)	55.3 (53.8, 56.8)	0.814 (-1.31, 2.94)	56.3 (55.2, 57.4)	55.5 (54.4, 56.6)	0.782 (-0.76, 2.33)	10699	9546	277,764 (93.7)	250,984 (93.9)	528,748 (93.8)
labs	Serum chloride_high	0.884	1.00 (0.977, 1.03)	67.0 (65.3, 68.6)	66.8 (65.1, 68.5)	0.127 (-2.21, 2.47)	67.1 (66.0, 68.3)	67.0 (65.8, 68.2)	0.128 (-1.57, 1.83)	12645	11403	276,456 (93.3)	249,646 (93.4)	526,102 (93.4)
labs	Serum chloride_low	0.0714	0.969 (0.937, 1.00)	34.9 (33.8, 36.1)	36.1 (34.8, 37.3)	-1.12 (-2.79, 0.558)	35.0 (34.2, 35.8)	36.2 (35.3, 37.0)	-1.14 (-2.36, 0.0749)	6842	6364	283,723 (95.7)	255,507 (95.6)	539,230 (95.7)
labs	Serum Creatinine_high	0.299	0.978 (0.937, 1.02)	22.3 (21.4, 23.2)	22.8 (21.8, 23.8)	-0.507 (-1.83, 0.816)	22.4 (21.8, 23.1)	22.9 (22.2, 23.6)	-0.511 (-1.47, 0.451)	4455	4114	287,142 (96.9)	259,080 (97.0)	546,222 (96.9)
labs	Serum Creatinine_low	0.174	1.05 (0.979, 1.12)	8.57 (8.02, 9.13)	8.17 (7.60, 8.74)	0.402 (-0.395, 1.20)	8.59 (8.19, 9.00)	8.19 (7.77, 8.60)	0.405 (-0.173, 0.983)	1745	1500	292,523 (98.7)	263,636 (98.7)	556,159 (98.7)
labs	Serum phosphate_high	0.82	0.990 (0.907, 1.08)	5.12 (4.69, 5.55)	5.17 (4.72, 5.63)	-0.0525 (-0.675, 0.570)	5.13 (4.82, 5.44)	5.18 (4.86, 5.51)	-0.0559 (-0.508, 0.396)	1049	957	294,151 (99.3)	265,268 (99.3)	559,419 (99.3)
labs	Serum phosphate_low	0.0165	1.08 (1.01, 1.15)	10.3 (9.65, 10.9)	9.49 (8.88, 10.1)	0.767 (-0.0975, 1.63)	10.3 (9.85, 10.7)	9.53 (9.08, 9.98)	0.765 (0.137, 1.39)	2091	1747	292,593 (98.7)	263,857 (98.8)	556,450 (98.7)
labs	Serum potassium_high	0.117	0.965 (0.922, 1.01)	19.7 (18.8, 20.5)	20.4 (19.5, 21.3)	-0.719 (-1.96, 0.523)	19.7 (19.1, 20.3)	20.5 (19.8, 21.1)	-0.752 (-1.65, 0.150)	3957	3705	289,778 (97.8)	261,262 (97.8)	551,040 (97.8)
labs	Serum potassium_low	0.796	1.00 (0.972, 1.04)	39.8 (38.6, 41.0)	39.6 (38.4, 40.9)	0.170 (-1.6, 1.94)	39.9 (39.0, 40.8)	39.8 (38.8, 40.7)	0.168 (-1.12, 1.45)	7785	6996	283,613 (95.7)	255,780 (95.7)	539,393 (95.7)
labs	Serum sodium_high	0.699	1.01 (0.951, 1.08)	10.0 (9.42, 10.6)	9.89 (9.27, 10.5)	0.124 (-0.744, 0.992)	10.1 (9.61, 10.5)	9.93 (9.47, 10.4)	0.123 (-0.508, 0.753)	2045	1823	293,118 (98.9)	264,293 (98.9)	557,411 (98.9)
labs	Serum sodium_low	0.809	0.997 (0.971, 1.02)	62.4 (60.8, 63.9)	62.6 (60.9, 64.2)	-0.203 (-2.48, 2.07)	62.5 (61.4, 63.7)	62.7 (61.5, 63.9)	-0.22 (-1.87, 1.43)	11640	10536	273,079 (92.1)	246,126 (92.1)	519,205 (92.1)
labs	Serum total protein_high	0.328	1.05 (0.953, 1.16)	4.39 (4.00, 4.79)	4.19 (3.78, 4.60)	0.206 (-0.363, 0.774)	4.40 (4.11, 4.69)	4.19 (3.89, 4.48)	0.212 (-0.2, 0.625)	899	772	293,872 (99.2)	264,924 (99.2)	558,796 (99.2)
labs	Serum total protein_low	0.784	0.998 (0.983, 1.01)	276 (272, 280)	277 (273, 281)	-0.618 (-6.36, 5.12)	277 (274, 280)	277 (274, 280)	-0.706 (-4.87, 3.46)	35763	32344	202,512 (68.3)	182,465 (68.3)	384,977 (68.3)
Certain Infectious and Parasitic Diseases	Sexually transmitted infections (excluding HIV and hepatitis)	0.45	1.04 (0.937, 1.16)	3.56 (3.20, 3.91)	3.41 (3.05, 3.78)	0.143 (-0.369, 0.656)	3.56 (3.30, 3.82)	3.42 (3.15, 3.69)	0.141 (-0.231, 0.513)	728	631	294,019 (99.2)	265,098 (99.2)	559,117 (99.2)
Symptoms, Signs and Abnormal Clinical and Laboratory Findings, Not Elsewhere Classified	Shock	0.871	1.01 (0.898, 1.13)	2.90 (2.58, 3.22)	2.87 (2.54, 3.21)	0.0279 (-0.438, 0.494)	2.91 (2.67, 3.14)	2.89 (2.64, 3.13)	0.0199 (-0.318, 0.358)	596	534	294,852 (99.5)	265,799 (99.5)	560,651 (99.5)
Diseases of the Blood and Blood Forming Organs and Certain Disorders Involving the Immune Mechanism	Sickle cell trait/anemia	0.619	0.853 (0.455, 1.60)	0.0911 (0.0342, 0.148)	0.107 (0.0419, 0.172)	-0.0157 (-0.102, 0.0706)	0.0925 (0.0509, 0.134)	0.108 (0.0606, 0.155)	-0.0154 (-0.0784, 0.0475)	19	20	295,230 (99.6)	266,125 (99.6)	561,355 (99.6)
Diseases of the Respiratory System	Sinusitis	0.434	1.01 (0.978, 1.05)	30.6 (29.6, 31.7)	30.2 (29.1, 31.3)	0.448 (-1.09, 1.99)	30.7 (29.9, 31.5)	30.3 (29.4, 31.1)	0.448 (-0.673, 1.57)	6039	5365	286,030 (96.5)	257,614 (96.4)	543,644 (96.5)
Musculoskeletal medications	skeletal muscle relaxants	0.346	1.01 (0.986, 1.04)	57.4 (56.0, 58.9)	56.7 (55.1, 58.2)	0.749 (-1.4, 2.90)	57.5 (56.4, 58.6)	56.8 (55.6, 57.9)	0.747 (-0.812, 2.31)	10948	9756	279,196 (94.2)	251,804 (94.3)	531,000 (94.2)
Diseases of the Skin and Subcutaneous Tissue	Skin and subcutaneous tissue infections	0.689	0.992 (0.956, 1.03)	29.4 (28.4, 30.4)	29.6 (28.5, 30.7)	-0.225 (-1.74, 1.29)	29.5 (28.7, 30.2)	29.7 (28.9, 30.5)	-0.249 (-1.35, 0.852)	5838	5307	287,235 (96.9)	258,751 (96.9)	545,986 (96.9)
Neoplasms	Skin cancers - all other types	0.125	0.900 (0.786, 1.03)	2.05 (1.78, 2.32)	2.28 (1.98, 2.58)	-0.229 (-0.633, 0.176)	2.06 (1.87, 2.26)	2.29 (2.07, 2.51)	-0.229 (-0.523, 0.0645)	423	424	294,679 (99.4)	265,649 (99.4)	560,328 (99.4)
Neoplasms	Skin cancers - basal cell carcinoma	0.102	0.930 (0.852, 1.01)	5.00 (4.58, 5.42)	5.38 (4.92, 5.84)	-0.377 (-1.0, 0.249)	5.02 (4.71, 5.33)	5.40 (5.06, 5.73)	-0.38 (-0.835, 0.0753)	1024	994	293,716 (99.1)	264,845 (99.1)	558,561 (99.1)
Neoplasms	Skin cancers - melanoma	0.83	1.02 (0.878, 1.18)	1.85 (1.59, 2.11)	1.82 (1.55, 2.09)	0.0295 (-0.342, 0.401)	1.85 (1.67, 2.04)	1.82 (1.63, 2.02)	0.0315 (-0.238, 0.301)	380	337	294,692 (99.4)	265,650 (99.4)	560,342 (99.4)
Neoplasms	Skin cancers - squamous cell carcinoma	0.361	1.06 (0.940, 1.19)	3.01 (2.68, 3.33)	2.85 (2.51, 3.18)	0.159 (-0.31, 0.628)	3.02 (2.78, 3.26)	2.86 (2.61, 3.10)	0.160 (-0.181, 0.500)	618	528	294,484 (99.4)	265,399 (99.3)	559,883 (99.4)
Symptoms, Signs and Abnormal Clinical and Laboratory Findings, Not Elsewhere Classified	Skin/Subcutaneous signs and symptoms	0.00884	0.963 (0.936, 0.991)	51.7 (50.3, 53.1)	53.7 (52.2, 55.2)	-1.98 (-4.03, 0.0668)	51.8 (50.8, 52.8)	53.8 (52.7, 54.9)	-2.01 (-3.5, -0.519)	10000	9369	282,504 (95.3)	254,640 (95.3)	537,144 (95.3)
Diseases of the Nervous System	Sleep wake disorders	0.49	0.991 (0.968, 1.02)	74.1 (72.4, 75.8)	74.8 (73.0, 76.6)	-0.638 (-3.13, 1.86)	74.3 (73.0, 75.5)	74.9 (73.6, 76.2)	-0.631 (-2.44, 1.18)	13660	12429	271,519 (91.6)	244,693 (91.6)	516,212 (91.6)
Dermatological agents	soaps/shampoos/soap-free cleansers	0.123	0.800 (0.602, 1.06)	0.436 (0.311, 0.560)	0.545 (0.398, 0.691)	-0.109 (-0.301, 0.0833)	0.438 (0.348, 0.529)	0.550 (0.444, 0.657)	-0.112 (-0.252, 0.0277)	90	102	295,110 (99.6)	266,034 (99.6)	561,144 (99.6)
Factors Influencing Health Status and Contact with Health Services	Socioeconomic/psychosocial factors	0.873	1.01 (0.935, 1.08)	7.50 (6.98, 8.02)	7.46 (6.91, 8.00)	0.0444 (-0.708, 0.796)	7.52 (7.14, 7.89)	7.48 (7.08, 7.88)	0.0373 (-0.509, 0.583)	1531	1374	293,303 (99.0)	264,334 (98.9)	557,637 (99.0)
Therapeutic nutrients/minerals/electrolytes	sodium	0.198	0.968 (0.922, 1.02)	16.2 (15.5, 17.0)	16.8 (16.0, 17.6)	-0.535 (-1.66, 0.588)	16.3 (15.7, 16.8)	16.8 (16.2, 17.4)	-0.542 (-1.36, 0.274)	3286	3063	291,309 (98.3)	262,626 (98.3)	553,935 (98.3)
Gastrointestinal medications	sodium bicarbonate containing antacids	0.159	1.14 (0.949, 1.37)	1.24 (1.03, 1.45)	1.09 (0.882, 1.30)	0.154 (-0.141, 0.450)	1.25 (1.09, 1.40)	1.09 (0.940, 1.24)	0.156 (-0.058, 0.371)	256	202	295,096 (99.6)	266,004 (99.6)	561,100 (99.6)
Mental, Behavioral and Neurodevelopmental Disorders	Somatic disorders	0.339	0.932 (0.806, 1.08)	1.80 (1.55, 2.06)	1.94 (1.66, 2.21)	-0.132 (-0.507, 0.243)	1.80 (1.62, 1.99)	1.94 (1.74, 2.14)	-0.136 (-0.408, 0.136)	370	359	294,792 (99.5)	265,767 (99.5)	560,559 (99.5)
Diseases of the Musculoskeletal System and Connective Tissue	Spondylopathies/spondyloarthropathy (including infective)	0.253	0.986 (0.964, 1.01)	81.1 (79.3, 82.9)	82.2 (80.3, 84.1)	-1.11 (-3.75, 1.52)	81.2 (79.9, 82.5)	82.3 (81.0, 83.7)	-1.13 (-3.04, 0.783)	14735	13468	268,571 (90.6)	242,006 (90.6)	510,577 (90.6)
Gastrointestinal medications	stimulant laxatives	0.936	0.998 (0.955, 1.04)	20.7 (19.8, 21.6)	20.8 (19.8, 21.7)	-0.0384 (-1.3, 1.22)	20.8 (20.2, 21.5)	20.9 (20.2, 21.6)	-0.0699 (-0.986, 0.846)	4200	3803	291,335 (98.3)	262,685 (98.3)	554,020 (98.3)
Mental, Behavioral and Neurodevelopmental Disorders	Stimulant-related disorders	0.847	1.02 (0.864, 1.19)	1.53 (1.29, 1.76)	1.50 (1.26, 1.74)	0.0242 (-0.313, 0.361)	1.53 (1.36, 1.70)	1.50 (1.33, 1.68)	0.0235 (-0.221, 0.268)	313	278	294,619 (99.4)	265,558 (99.4)	560,177 (99.4)
Mental, Behavioral and Neurodevelopmental Disorders	Stimulant-related disorders; subsequent encounter	0.941	0.901 (0.0563, 14.4)	0.00484 (0.000, 0.018)	0.00538 (0.000, 0.0199)	-0.000537 (-0.0201, 0.0191)	0.00487 (0.000, 0.0144)	0.00539 (0.000, 0.016)	-0.000528 (-0.0148, 0.0137)	1	1	295,271 (99.6)	266,176 (99.6)	561,447 (99.6)
Gastrointestinal medications	stool softener	0.454	0.986 (0.949, 1.02)	27.8 (26.8, 28.8)	28.2 (27.1, 29.2)	-0.405 (-1.88, 1.07)	27.9 (27.1, 28.6)	28.3 (27.5, 29.1)	-0.402 (-1.47, 0.667)	5557	5087	288,904 (97.5)	260,515 (97.5)	549,419 (97.5)
Diseases of the Eye and Adnexa	Strabismus	0.594	1.06 (0.855, 1.32)	0.869 (0.693, 1.04)	0.819 (0.639, 0.999)	0.0495 (-0.202, 0.301)	0.877 (0.749, 1.00)	0.826 (0.695, 0.957)	0.0507 (-0.132, 0.234)	180	153	295,024 (99.6)	265,950 (99.5)	560,974 (99.6)
Diseases of the Musculoskeletal System and Connective Tissue	Stress fracture, initial encounter	0.711	0.965 (0.799, 1.17)	1.08 (0.886, 1.28)	1.12 (0.912, 1.33)	-0.0393 (-0.327, 0.248)	1.09 (0.944, 1.23)	1.13 (0.976, 1.28)	-0.0423 (-0.251, 0.167)	223	209	294,951 (99.5)	265,889 (99.5)	560,840 (99.5)
Diseases of the Musculoskeletal System and Connective Tissue	Stress fracture, subsequent encounter	0.929	1.01 (0.748, 1.38)	0.426 (0.303, 0.549)	0.420 (0.291, 0.549)	0.00585 (-0.172, 0.184)	0.428 (0.339, 0.518)	0.421 (0.328, 0.514)	0.00752 (-0.122, 0.137)	88	78	295,114 (99.6)	266,030 (99.6)	561,144 (99.6)
Mental, Behavioral and Neurodevelopmental Disorders	Suicidal ideation/attempt/intentional self-harm	0.302	0.938 (0.831, 1.06)	2.59 (2.29, 2.89)	2.76 (2.43, 3.09)	-0.171 (-0.62, 0.278)	2.60 (2.38, 2.82)	2.77 (2.53, 3.01)	-0.168 (-0.494, 0.158)	532	511	294,327 (99.3)	265,374 (99.3)	559,701 (99.3)
Mental, Behavioral and Neurodevelopmental Disorders	Suicide attempt/intentional self-harm; subsequent encounter	0.641	0.858 (0.450, 1.63)	0.0872 (0.0315, 0.143)	0.102 (0.0383, 0.165)	-0.0144 (-0.0987, 0.0698)	0.0876 (0.0471, 0.128)	0.102 (0.0564, 0.149)	-0.0149 (-0.0762, 0.0464)	18	19	295,226 (99.6)	266,151 (99.6)	561,377 (99.6)
Antimicrobials	sulfonamide/related antimicrobials	0.371	0.982 (0.943, 1.02)	24.3 (23.4, 25.3)	24.8 (23.8, 25.8)	-0.456 (-1.83, 0.921)	24.4 (23.7, 25.1)	24.9 (24.1, 25.6)	-0.467 (-1.47, 0.534)	4865	4469	288,934 (97.5)	260,283 (97.4)	549,217 (97.5)
Dermatological agents	sun protectants/screens, topical	0.0761	0.790 (0.608, 1.03)	0.515 (0.379, 0.650)	0.652 (0.491, 0.812)	-0.137 (-0.347, 0.0727)	0.516 (0.418, 0.614)	0.653 (0.537, 0.769)	-0.137 (-0.289, 0.0154)	106	121	295,144 (99.6)	266,066 (99.6)	561,210 (99.6)
Autonomic medications	sympatholytics	0.967	1.01 (0.507, 2.03)	0.0826 (0.0284, 0.137)	0.0814 (0.0248, 0.138)	0.00119 (-0.0772, 0.0796)	0.0827 (0.0434, 0.122)	0.0809 (0.040, 0.122)	0.00182 (-0.0549, 0.0586)	17	15	295,259 (99.6)	266,168 (99.6)	561,427 (99.6)
Autonomic medications	sympathomimetics (adrenergics)	0.871	0.996 (0.948, 1.05)	16.5 (15.7, 17.3)	16.6 (15.8, 17.4)	-0.0674 (-1.19, 1.06)	16.5 (16.0, 17.1)	16.6 (16.0, 17.2)	-0.0675 (-0.884, 0.749)	3325	3011	290,737 (98.1)	261,965 (98.1)	552,702 (98.1)
Symptoms, Signs and Abnormal Clinical and Laboratory Findings, Not Elsewhere Classified	Symptoms of mental and substance use conditions	0.473	0.967 (0.882, 1.06)	4.58 (4.18, 4.99)	4.74 (4.30, 5.17)	-0.157 (-0.75, 0.436)	4.61 (4.32, 4.91)	4.78 (4.46, 5.09)	-0.164 (-0.596, 0.267)	943	881	294,005 (99.2)	265,017 (99.2)	559,022 (99.2)
Symptoms, Signs and Abnormal Clinical and Laboratory Findings, Not Elsewhere Classified	Syncope	0.489	1.02 (0.966, 1.08)	13.9 (13.2, 14.6)	13.6 (12.9, 14.3)	0.262 (-0.762, 1.28)	13.9 (13.4, 14.4)	13.6 (13.1, 14.2)	0.263 (-0.48, 1.01)	2809	2488	291,378 (98.3)	262,806 (98.4)	554,184 (98.3)
Diseases of the Musculoskeletal System and Connective Tissue	Systemic lupus erythematosus and connective tissue disorders	0.214	1.06 (0.969, 1.15)	5.65 (5.20, 6.10)	5.36 (4.90, 5.82)	0.297 (-0.348, 0.942)	5.67 (5.34, 5.99)	5.38 (5.04, 5.71)	0.291 (-0.178, 0.759)	1153	987	292,978 (98.9)	264,104 (98.9)	557,082 (98.9)
Diseases of the Musculoskeletal System and Connective Tissue	Tendon and synovial disorders	0.734	0.994 (0.958, 1.03)	30.8 (29.7, 31.9)	31.0 (29.9, 32.1)	-0.195 (-1.75, 1.35)	30.8 (30.1, 31.6)	31.0 (30.2, 31.8)	-0.196 (-1.32, 0.929)	6104	5542	287,658 (97.1)	259,327 (97.1)	546,985 (97.1)
Antimicrobials	tetracyclines	0.302	1.02 (0.986, 1.05)	48.0 (46.6, 49.3)	47.2 (45.8, 48.6)	0.742 (-1.2, 2.68)	48.1 (47.1, 49.1)	47.4 (46.4, 48.4)	0.685 (-0.724, 2.10)	9361	8323	284,168 (95.9)	256,063 (95.8)	540,231 (95.9)
Therapeutic nutrients/minerals/electrolytes	therapeutic nutrients/minerals/electrolyes, other	0.645	1.06 (0.839, 1.33)	0.765 (0.600, 0.930)	0.725 (0.556, 0.894)	0.0403 (-0.196, 0.277)	0.769 (0.649, 0.889)	0.729 (0.606, 0.852)	0.0408 (-0.131, 0.213)	158	135	295,081 (99.6)	266,011 (99.6)	561,092 (99.6)
Vitamins	thiamine	0.688	1.03 (0.902, 1.17)	2.40 (2.11, 2.69)	2.34 (2.03, 2.64)	0.0627 (-0.359, 0.485)	2.41 (2.19, 2.62)	2.34 (2.12, 2.56)	0.064 (-0.242, 0.370)	493	433	294,654 (99.4)	265,650 (99.4)	560,304 (99.4)
Cardiovascular medications	thiazides/related diuretics	0.939	0.998 (0.961, 1.04)	27.9 (26.9, 28.9)	27.9 (26.9, 29.0)	-0.041 (-1.52, 1.44)	27.9 (27.2, 28.7)	28.0 (27.2, 28.8)	-0.0483 (-1.12, 1.03)	5473	4941	284,480 (96.0)	256,201 (95.9)	540,681 (95.9)
Blood products/modifiers/volume expanders	thrombolytics	0.0178	0.700 (0.521, 0.940)	0.380 (0.264, 0.496)	0.543 (0.397, 0.690)	-0.163 (-0.35, 0.0237)	0.380 (0.295, 0.464)	0.545 (0.439, 0.651)	-0.165 (-0.301, -0.0297)	78	101	295,153 (99.6)	266,077 (99.6)	561,230 (99.6)
Endocrine, Nutritional and Metabolic Diseases	Thyroid disorders	0.892	0.998 (0.968, 1.03)	45.9 (44.6, 47.2)	46.0 (44.6, 47.4)	-0.099 (-2.04, 1.85)	45.9 (45.0, 46.9)	46.0 (45.0, 47.1)	-0.104 (-1.52, 1.31)	8584	7755	272,961 (92.1)	245,799 (92.0)	518,760 (92.1)
Hormones/synthetics/modifiers	thyroid modifiers	0.624	0.992 (0.962, 1.02)	44.5 (43.1, 45.8)	44.8 (43.4, 46.2)	-0.345 (-2.26, 1.57)	44.5 (43.5, 45.4)	44.8 (43.8, 45.8)	-0.345 (-1.73, 1.04)	8342	7573	274,479 (92.6)	247,085 (92.5)	521,564 (92.6)
Hormones/synthetics/modifiers	thyroid supplements	0.47	0.988 (0.958, 1.02)	43.1 (41.8, 44.4)	43.6 (42.2, 44.9)	-0.501 (-2.38, 1.38)	43.1 (42.1, 44.0)	43.6 (42.6, 44.6)	-0.5 (-1.87, 0.867)	8094	7376	274,793 (92.7)	247,384 (92.6)	522,177 (92.7)
Mental, Behavioral and Neurodevelopmental Disorders	Tobacco-related disorders	0.414	0.975 (0.917, 1.04)	10.5 (9.86, 11.1)	10.7 (10.1, 11.4)	-0.271 (-1.17, 0.629)	10.5 (10.0, 10.9)	10.8 (10.3, 11.2)	-0.274 (-0.927, 0.380)	2117	1959	290,934 (98.2)	262,177 (98.1)	553,111 (98.2)
labs	Total Cholesterol_high	0.876	1.00 (0.974, 1.03)	53.9 (52.4, 55.3)	53.7 (52.2, 55.3)	0.118 (-1.98, 2.21)	53.9 (52.9, 54.9)	53.8 (52.7, 54.9)	0.100 (-1.42, 1.62)	10189	9177	276,629 (93.3)	249,380 (93.3)	526,009 (93.3)
labs	Total Cholesterol_low	0.0903	0.257 (0.0534, 1.24)	0.00976 (0.000, 0.0284)	0.038 (0.000, 0.0766)	-0.0282 (-0.0711, 0.0147)	0.00973 (0.000, 0.0232)	0.0377 (0.00978, 0.0657)	-0.028 (-0.0591, 0.00303)	2	7	295,270 (99.6)	266,173 (99.6)	561,443 (99.6)
labs	Total white blood cell count_high	0.733	1.00 (0.978, 1.03)	59.7 (58.2, 61.2)	59.4 (57.8, 61.0)	0.279 (-1.92, 2.48)	59.8 (58.7, 60.9)	59.6 (58.4, 60.8)	0.248 (-1.35, 1.85)	11335	10184	276,925 (93.4)	249,675 (93.5)	526,600 (93.5)
labs	Total white blood cell count_low	0.976	1.00 (0.970, 1.03)	44.0 (42.7, 45.3)	43.9 (42.6, 45.3)	0.0262 (-1.84, 1.90)	44.0 (43.1, 45.0)	44.0 (43.1, 45.0)	0.000579 (-1.36, 1.36)	8534	7691	282,358 (95.3)	254,274 (95.2)	536,632 (95.2)
Immunological agents	toxoids	0.279	0.897 (0.738, 1.09)	0.970 (0.784, 1.16)	1.08 (0.875, 1.29)	-0.111 (-0.389, 0.167)	0.974 (0.839, 1.11)	1.09 (0.935, 1.24)	-0.111 (-0.313, 0.0908)	200	201	295,039 (99.6)	265,972 (99.6)	561,011 (99.6)
Diseases of the Nervous System	Transient cerebral ischemia	0.982	1.00 (0.918, 1.09)	5.29 (4.85, 5.72)	5.28 (4.82, 5.74)	0.0057 (-0.626, 0.637)	5.31 (4.99, 5.62)	5.30 (4.97, 5.64)	0.00194 (-0.457, 0.461)	1083	977	293,736 (99.1)	264,858 (99.1)	558,594 (99.1)
Mental, Behavioral and Neurodevelopmental Disorders	Trauma- and stressor-related disorders	0.576	0.987 (0.943, 1.03)	19.3 (18.4, 20.1)	19.5 (18.6, 20.4)	-0.253 (-1.47, 0.968)	19.3 (18.7, 19.9)	19.6 (18.9, 20.2)	-0.258 (-1.14, 0.628)	3873	3540	290,126 (97.9)	261,465 (97.9)	551,591 (97.9)
Diseases of the Musculoskeletal System and Connective Tissue	Traumatic arthropathy	0.752	0.937 (0.625, 1.40)	0.232 (0.141, 0.323)	0.248 (0.149, 0.347)	-0.0157 (-0.15, 0.119)	0.234 (0.168, 0.300)	0.248 (0.176, 0.320)	-0.0146 (-0.112, 0.083)	48	46	295,203 (99.6)	266,102 (99.6)	561,305 (99.6)
Central nervous system medications	tricyclic antidepressants	0.392	0.975 (0.921, 1.03)	12.1 (11.5, 12.8)	12.4 (11.7, 13.2)	-0.306 (-1.28, 0.664)	12.2 (11.7, 12.7)	12.5 (12.0, 13.0)	-0.296 (-1.0, 0.408)	2453	2267	290,970 (98.2)	262,278 (98.2)	553,248 (98.2)
labs	Triglycerides_high	0.773	1.01 (0.968, 1.05)	27.8 (26.8, 28.8)	27.7 (26.6, 28.7)	0.157 (-1.32, 1.63)	27.8 (27.1, 28.6)	27.7 (26.9, 28.5)	0.144 (-0.929, 1.22)	5445	4886	283,823 (95.8)	255,806 (95.7)	539,629 (95.8)
labs	Triglycerides_low	0.634	1.79 (0.162, 19.8)	0.0097 (0.000, 0.0283)	0.00541 (0.000, 0.020)	0.00429 (-0.0193, 0.0279)	0.00973 (0.000, 0.0232)	0.00539 (0.000, 0.016)	0.00434 (-0.0128, 0.0215)	2	1	295,273 (99.6)	266,176 (99.6)	561,449 (99.6)
labs	Troponin I_high	0.4	0.960 (0.872, 1.06)	4.19 (3.81, 4.58)	4.37 (3.95, 4.79)	-0.177 (-0.745, 0.391)	4.20 (3.92, 4.48)	4.38 (4.08, 4.68)	-0.177 (-0.589, 0.235)	859	808	294,139 (99.3)	265,264 (99.3)	559,403 (99.3)
labs	Troponin I_low	0.89	1.00 (0.969, 1.04)	35.6 (34.4, 36.7)	35.5 (34.3, 36.7)	0.0882 (-1.59, 1.77)	35.6 (34.8, 36.5)	35.5 (34.6, 36.4)	0.101 (-1.12, 1.32)	6924	6231	282,664 (95.4)	254,761 (95.4)	537,425 (95.4)
labs	Troponin T_high	0.406	1.06 (0.927, 1.20)	2.39 (2.10, 2.68)	2.26 (1.96, 2.56)	0.129 (-0.289, 0.547)	2.39 (2.18, 2.60)	2.25 (2.04, 2.47)	0.136 (-0.167, 0.438)	490	417	294,719 (99.5)	265,702 (99.5)	560,421 (99.5)
labs	Troponin T_low	0.703	1.02 (0.910, 1.15)	2.92 (2.60, 3.24)	2.86 (2.52, 3.19)	0.0655 (-0.401, 0.531)	2.95 (2.71, 3.19)	2.89 (2.64, 3.13)	0.0648 (-0.275, 0.404)	604	533	294,385 (99.3)	265,372 (99.3)	559,757 (99.3)
Certain Infectious and Parasitic Diseases	Tuberculosis	0.946	1.02 (0.568, 1.83)	0.116 (0.0518, 0.180)	0.114 (0.0468, 0.181)	0.00233 (-0.0904, 0.0951)	0.117 (0.0701, 0.164)	0.113 (0.0648, 0.162)	0.00352 (-0.0638, 0.0708)	24	21	295,209 (99.6)	266,114 (99.6)	561,323 (99.6)
Gastrointestinal medications	tumor necrosis factor blocker	0.626	1.13 (0.684, 1.88)	0.165 (0.0883, 0.241)	0.145 (0.0696, 0.221)	0.0195 (-0.0881, 0.127)	0.165 (0.110, 0.221)	0.146 (0.0907, 0.201)	0.0198 (-0.0583, 0.098)	34	27	295,221 (99.6)	266,145 (99.6)	561,366 (99.6)
Diseases of the Genitourinary System	Urinary incontinence	0.585	1.01 (0.965, 1.06)	16.9 (16.2, 17.7)	16.7 (15.9, 17.5)	0.229 (-0.907, 1.37)	17.0 (16.4, 17.6)	16.8 (16.2, 17.4)	0.211 (-0.615, 1.04)	3418	3043	290,299 (98.0)	261,485 (97.9)	551,784 (97.9)
Neoplasms	Urinary system cancers - all other types	0.938	1.02 (0.583, 1.79)	0.126 (0.0594, 0.193)	0.124 (0.0538, 0.193)	0.00283 (-0.0939, 0.0996)	0.127 (0.0779, 0.175)	0.124 (0.0734, 0.175)	0.00247 (-0.0678, 0.0727)	26	23	295,243 (99.6)	266,156 (99.6)	561,399 (99.6)
Neoplasms	Urinary system cancers - bladder	0.958	0.996 (0.845, 1.17)	1.46 (1.23, 1.69)	1.46 (1.22, 1.70)	-0.00646 (-0.338, 0.325)	1.46 (1.30, 1.63)	1.47 (1.30, 1.64)	-0.00714 (-0.248, 0.234)	300	272	294,765 (99.5)	265,758 (99.5)	560,523 (99.5)
Neoplasms	Urinary system cancers - kidney	0.199	0.871 (0.706, 1.08)	0.831 (0.659, 1.00)	0.953 (0.759, 1.15)	-0.123 (-0.382, 0.137)	0.833 (0.708, 0.958)	0.956 (0.815, 1.10)	-0.123 (-0.311, 0.0655)	171	177	294,926 (99.5)	265,881 (99.5)	560,807 (99.5)
Neoplasms	Urinary system cancers - ureter and renal pelvis	0.0239	2.06 (1.10, 3.87)	0.155 (0.0806, 0.229)	0.075 (0.0206, 0.129)	0.0798 (-0.0122, 0.172)	0.156 (0.102, 0.210)	0.0755 (0.036, 0.115)	0.0802 (0.0133, 0.147)	32	14	295,220 (99.6)	266,145 (99.6)	561,365 (99.6)
Neoplasms	Urinary system cancers - urethra	0.587	0.609 (0.102, 3.65)	0.00966 (0.000, 0.0282)	0.0159 (0.000, 0.0409)	-0.00621 (-0.0373, 0.0249)	0.00973 (0.000, 0.0232)	0.0162 (0.000, 0.0345)	-0.00645 (-0.0292, 0.0163)	2	3	295,268 (99.6)	266,171 (99.6)	561,439 (99.6)
Diseases of the Genitourinary System	Urinary tract infections	0.149	0.976 (0.944, 1.01)	37.6 (36.4, 38.8)	38.5 (37.3, 39.8)	-0.925 (-2.66, 0.808)	37.7 (36.8, 38.6)	38.7 (37.7, 39.6)	-0.95 (-2.21, 0.309)	7362	6802	283,964 (95.8)	255,800 (95.7)	539,764 (95.8)
Diseases of the Eye and Adnexa	Uveitis and ocular inflammation	0.69	1.05 (0.837, 1.31)	0.807 (0.637, 0.976)	0.771 (0.597, 0.945)	0.0359 (-0.207, 0.279)	0.808 (0.685, 0.931)	0.772 (0.646, 0.899)	0.0364 (-0.14, 0.213)	166	143	295,037 (99.6)	265,932 (99.5)	560,969 (99.5)
Immunological agents	vaccines	0.192	0.974 (0.937, 1.01)	26.2 (25.2, 27.2)	26.9 (25.8, 27.9)	-0.691 (-2.12, 0.739)	26.3 (25.5, 27.0)	27.0 (26.2, 27.7)	-0.7 (-1.74, 0.339)	5249	4859	289,722 (97.8)	261,085 (97.7)	550,807 (97.7)
Immunological agents	vaccines/toxoids, other	0.55	1.15 (0.731, 1.80)	0.209 (0.123, 0.295)	0.182 (0.0974, 0.267)	0.0268 (-0.0941, 0.148)	0.209 (0.147, 0.272)	0.183 (0.122, 0.245)	0.0259 (-0.062, 0.114)	43	34	295,114 (99.6)	266,055 (99.6)	561,169 (99.6)
Diseases of the Circulatory System	Varicose veins of lower extremity	0.667	0.983 (0.909, 1.06)	6.43 (5.95, 6.90)	6.54 (6.03, 7.05)	-0.112 (-0.811, 0.588)	6.44 (6.09, 6.78)	6.55 (6.18, 6.92)	-0.113 (-0.621, 0.395)	1312	1204	293,459 (99.0)	264,468 (99.0)	557,927 (99.0)
Diseases of the Circulatory System	Vasculitis	0.601	0.948 (0.777, 1.16)	0.973 (0.787, 1.16)	1.03 (0.825, 1.23)	-0.053 (-0.327, 0.221)	0.975 (0.839, 1.11)	1.03 (0.880, 1.17)	-0.0516 (-0.25, 0.147)	200	190	294,919 (99.5)	265,873 (99.5)	560,792 (99.5)
Diseases of the Genitourinary System	Vesicoureteral reflux	0.208	2.35 (0.623, 8.86)	0.0391 (0.00182, 0.0763)	0.0166 (0.000, 0.0422)	0.0224 (-0.0228, 0.0677)	0.0389 (0.012, 0.0659)	0.0162 (0.000, 0.0345)	0.0227 (-0.00985, 0.0553)	8	3	295,263 (99.6)	266,171 (99.6)	561,434 (99.6)
Musculoskeletal medications	vesicular monoamine transport type 2 blocker	0.743	1.19 (0.414, 3.44)	0.0389 (0.00172, 0.0761)	0.0326 (0.000, 0.0684)	0.00629 (-0.0453, 0.0579)	0.0389 (0.012, 0.0659)	0.0324 (0.00647, 0.0582)	0.00657 (-0.0308, 0.044)	8	6	295,262 (99.6)	266,173 (99.6)	561,435 (99.6)
Certain Infectious and Parasitic Diseases	Viral infection	0.873	1.00 (0.970, 1.04)	38.8 (37.5, 40.0)	38.6 (37.4, 39.9)	0.106 (-1.65, 1.86)	38.8 (37.9, 39.7)	38.7 (37.8, 39.6)	0.115 (-1.16, 1.39)	7526	6776	282,503 (95.3)	254,851 (95.4)	537,354 (95.4)
Vitamins	vitamin a	0.0343	1.42 (1.03, 1.97)	0.453 (0.326, 0.580)	0.318 (0.206, 0.430)	0.135 (-0.0347, 0.304)	0.453 (0.361, 0.545)	0.318 (0.237, 0.400)	0.134 (0.0117, 0.257)	93	59	295,160 (99.6)	266,100 (99.6)	561,260 (99.6)
Vitamins	vitamin b	0.755	1.01 (0.971, 1.04)	33.3 (32.2, 34.4)	33.1 (31.9, 34.3)	0.187 (-1.42, 1.80)	33.4 (32.6, 34.2)	33.2 (32.4, 34.1)	0.180 (-0.991, 1.35)	6574	5893	286,257 (96.6)	257,765 (96.5)	544,022 (96.5)
Vitamins	vitamin b, other	0.486	0.947 (0.812, 1.10)	1.62 (1.38, 1.86)	1.71 (1.45, 1.97)	-0.091 (-0.444, 0.262)	1.62 (1.44, 1.79)	1.71 (1.52, 1.90)	-0.0896 (-0.346, 0.167)	332	316	294,863 (99.5)	265,731 (99.5)	560,594 (99.5)
Vitamins	vitamin c	0.83	0.994 (0.940, 1.05)	12.8 (12.1, 13.5)	12.9 (12.2, 13.6)	-0.0781 (-1.07, 0.911)	12.8 (12.4, 13.3)	12.9 (12.4, 13.5)	-0.0872 (-0.806, 0.631)	2601	2362	292,100 (98.6)	263,278 (98.5)	555,378 (98.6)
Vitamins	vitamin combinations, other	0.145	2.17 (0.765, 6.17)	0.0588 (0.0131, 0.104)	0.027 (0.000, 0.0597)	0.0317 (-0.0244, 0.0879)	0.0584 (0.0254, 0.0914)	0.027 (0.00333, 0.0506)	0.0314 (-0.0092, 0.072)	12	5	295,267 (99.6)	266,166 (99.6)	561,433 (99.6)
Vitamins	vitamin d	0.815	1.00 (0.979, 1.03)	78.7 (76.9, 80.4)	78.5 (76.6, 80.3)	0.229 (-2.33, 2.79)	78.8 (77.6, 80.1)	78.6 (77.3, 80.0)	0.205 (-1.65, 2.06)	14587	13111	273,418 (92.3)	246,054 (92.1)	519,472 (92.2)
Vitamins	vitamin d, other	0.979	1.00 (0.976, 1.03)	69.9 (68.2, 71.5)	69.8 (68.1, 71.6)	0.0322 (-2.36, 2.43)	70.0 (68.8, 71.2)	70.0 (68.7, 71.2)	0.0201 (-1.72, 1.76)	13136	11834	276,386 (93.3)	248,765 (93.1)	525,151 (93.2)
Vitamins	vitamin e	0.419	1.05 (0.930, 1.19)	2.68 (2.37, 2.99)	2.54 (2.23, 2.86)	0.133 (-0.31, 0.575)	2.68 (2.46, 2.90)	2.55 (2.32, 2.78)	0.132 (-0.19, 0.453)	549	471	294,564 (99.4)	265,523 (99.4)	560,087 (99.4)
Vitamins	vitamin k	0.81	1.03 (0.805, 1.32)	0.657 (0.504, 0.810)	0.637 (0.479, 0.796)	0.0196 (-0.201, 0.240)	0.657 (0.546, 0.768)	0.637 (0.522, 0.752)	0.0204 (-0.139, 0.180)	135	118	295,127 (99.6)	266,039 (99.6)	561,166 (99.6)
Vitamins	vitamins, combinations	0.102	0.938 (0.870, 1.01)	6.60 (6.12, 7.09)	7.04 (6.51, 7.56)	-0.433 (-1.15, 0.285)	6.62 (6.27, 6.97)	7.06 (6.67, 7.44)	-0.439 (-0.96, 0.083)	1350	1298	293,660 (99.1)	264,651 (99.1)	558,311 (99.1)
Vitamins	vitamins, other	0.511	1.77 (0.323, 9.66)	0.0191 (0.000, 0.0451)	0.0108 (0.000, 0.0314)	0.00829 (-0.0249, 0.0415)	0.0195 (0.00039, 0.0385)	0.0108 (0.000, 0.0257)	0.00868 (-0.0156, 0.0329)	4	2	295,267 (99.6)	266,172 (99.6)	561,439 (99.6)
Blood products/modifiers/volume expanders	volume expanders	0.486	0.850 (0.539, 1.34)	0.175 (0.096, 0.254)	0.206 (0.116, 0.296)	-0.0308 (-0.15, 0.0888)	0.175 (0.118, 0.232)	0.205 (0.140, 0.270)	-0.0298 (-0.116, 0.0569)	36	38	295,263 (99.6)	266,163 (99.6)	561,426 (99.6)
Therapeutic nutrients/minerals/electrolytes	zinc	0.595	0.935 (0.731, 1.20)	0.627 (0.478, 0.776)	0.670 (0.508, 0.833)	-0.0433 (-0.264, 0.177)	0.628 (0.520, 0.736)	0.669 (0.551, 0.787)	-0.0411 (-0.201, 0.119)	129	124	295,134 (99.6)	266,052 (99.6)	561,186 (99.6)

### Sheet: Table S12
Down sampling experiment with 100 replicates.
Outcome Type	Organ	Diagnosis	HR mean, (SD)	HR, (95%CI)	p value, mean	p-value, SD	% with P_adj < 0.05 (fdr_bh)	% with P_adj < 0.05 (fdr_by)
Secondary	Cardiovascular	Acute coronary syndrome †	1.60 (0.117)	1.60 (1.41, 1.83)	4.3e-05	0.000156	1	1
Secondary	Cardiovascular	Tachycardia	1.53 (0.155)	1.53 (1.26, 1.87)	0.00747	0.0467	0.98	0.93
Secondary	Cardiovascular	Arrythmias †	1.50 (0.0809)	1.50 (1.35, 1.66)	7.36e-07	5.3e-06	1	1
Secondary	Cardiovascular	Chest pain	1.46 (0.0749)	1.46 (1.35, 1.62)	2.24e-08	1.27e-07	1	1
Secondary	Cardiovascular	Heart failure †	1.62 (0.081)	1.62 (1.48, 1.77)	1.09e-11	5.12e-11	1	1
Secondary	Cardiovascular	Palpitations	1.29 (0.128)	1.29 (1.08, 1.53)	0.0862	0.145	0.66	0.46
Secondary	Coagulation	Thromboembolism †	2.04 (0.151)	2.04 (1.72, 2.32)	1.12e-09	7.76e-09	1	1
Secondary	Dermatological	Hair loss	2.58 (0.361)	2.58 (1.99, 3.31)	8.27e-06	6.93e-05	1	1
Secondary	Dermatological	Skin rash	1.35 (0.139)	1.35 (1.12, 1.61)	0.0629	0.135	0.73	0.53
Secondary	Endocrine	Diabetes mellitus †	2.36 (0.158)	2.36 (2.05, 2.66)	3.64e-19	2.53e-18	1	1
Secondary	Endocrine	Hyperlipidemia †	1.36 (0.0776)	1.36 (1.21, 1.50)	9.11e-05	0.000342	1	1
Secondary	Endocrine	Obesity †	2.14 (0.106)	2.14 (1.92, 2.31)	6.74e-28	5.6e-27	1	1
Secondary	Gastrointestinal	GERD †	1.42 (0.104)	1.42 (1.26, 1.61)	0.00201	0.0123	0.99	0.99
Secondary	Gastrointestinal	GI symptoms †	1.28 (0.0624)	1.28 (1.19, 1.42)	0.000592	0.00414	1	0.99
Secondary	General	Fatigue	1.38 (0.0529)	1.38 (1.28, 1.48)	4.41e-08	3.54e-07	1	1
Secondary	Kidney	Kidney dysfunction †	1.51 (0.0931)	1.51 (1.33, 1.71)	3.16e-07	1.46e-06	1	1
Secondary	Mental health	Anxiety / Depression †	1.08 (0.0637)	1.08 (0.974, 1.22)	0.323	0.292	0.16	0.09
Secondary	Mental health	Sleep disorder †	1.35 (0.090)	1.35 (1.18, 1.55)	0.00192	0.00638	0.99	0.94
Secondary	Musculoskeletal	Joint/Muscle pain	1.27 (0.0449)	1.27 (1.18, 1.36)	1.36e-05	9.26e-05	1	1
Secondary	Neurological	Brain fog	1.38 (0.0755)	1.38 (1.26, 1.57)	4.79e-06	2.66e-05	1	1
Secondary	Neurological	Dysautonomia	1.08 (0.0789)	1.08 (0.926, 1.24)	0.368	0.298	0.15	0.07
Secondary	Neurological	Headache	1.18 (0.0695)	1.18 (1.05, 1.31)	0.0933	0.154	0.55	0.33
Secondary	Neurological	Ischemic Stroke/TIA †	1.62 (0.145)	1.62 (1.35, 1.90)	0.000693	0.00609	0.99	0.99
Secondary	Neurological	Smell/Taste problems	2.00 (0.583)	2.00 (1.01, 3.25)	0.117	0.192	0.58	0.42
Secondary	Respiratory	Cough	1.83 (0.090)	1.83 (1.67, 2.00)	1.92e-15	1.2e-14	1	1
Secondary	Respiratory	Hypoxemia †	2.52 (0.163)	2.52 (2.22, 2.84)	2.93e-29	2.47e-28	1	1
Secondary	Respiratory	Shortness of breath	1.78 (0.0862)	1.78 (1.62, 1.97)	1.55e-21	1.5e-20	1	1
Negative Outcome	Negative Outcome	Hernias †	1.02 (0.104)	1.02 (0.826, 1.24)	0.566	0.299	0.01	0.01
Negative Outcome	Negative Outcome	Neoplasm combined †	0.944 (0.0596)	0.944 (0.836, 1.08)	0.404	0.302	0.07	0.03
✝: Baseline condition excluded anytime prior to T0, otherwise excluded in the 1 year prior to T0.
